# Mask mandate and use efficacy for COVID-19 containment in US States

**DOI:** 10.1101/2021.05.18.21257385

**Authors:** Damian D. Guerra, Daniel J. Guerra

## Abstract

**Background:** COVID-19 pandemic mitigation requires evidence-based strategies. Because COVID-19 can spread via respired droplets, most US states mandated mask use in public settings. Randomized control trials have not clearly demonstrated mask efficacy against respiratory viruses, and observational studies conflict on whether mask use predicts lower infection rates. We hypothesized that statewide mask mandates and mask use were associated with lower COVID-19 case growth rates in the United States.

**Methods:** We calculated total COVID-19 case growth and mask use for the continental United States with data from the Centers for Disease Control and Prevention and Institute for Health Metrics and Evaluation. We estimated post-mask mandate case growth in non-mandate states using median issuance dates of neighboring states with mandates.

**Results:** Earlier mask mandates were not associated with lower total cases or lower maximum growth rates. Earlier mandates were weakly associated with lower minimum COVID-19 growth rates. Mask use predicted lower minimum but not lower maximum growth rates. Growth rates and total growth were comparable between US states in the first and last mask use quintiles during the Fall-Winter wave. These observations persisted for both natural logarithmic and fold growth models and when adjusting for differences in US state population density.

**Conclusions:** We did not observe association between mask mandates or use and reduced COVID-19 spread in US states. COVID-19 mitigation requires further research and use of existing efficacious strategies, most notably vaccination.

## Supplemental Table 1 for "Mask mandate and use efficacy for COVID-19 containment in US States"

### Sheet: A. 7-Day Avg Total Norm Cases
	7-day Average Total Normalized Cases
	Total cases obtained from: https://data.cdc.gov/Case-Surveillance/United-States-COVID-19-Cases-and-Deaths-by-State-o/9mfq-cb36, divided by 2019 projected state populations, and multiplied by 100,000. Simple mean of 3 days prior to 3 days after the indicated date, inclusive.
		US STATE
	Date	AL	AK	AR	AZ	CA	CO	CT	DE	FL	GA	HI	ID	IL	IN	IA	KY	KS	LA	MA	MD	ME	MI	MN	MO	MS	MT	NC	ND	NE	NH	NJ	NM	NV	NY	OH	OK	OR	PA	RI	SC	SD	TN	TX	UT	VA	VT	WA	WI	WV	WY
	2020-03-31	21.5807	17.8682	18.6844	17.5031	20.0329	52.6008	86.1962	32.8622	31.0873	39.7554	13.2679	32.6473	48.1575	33.4256	15.4717	13.3818	14.8579	129.029	100.917	29.8324	23.6145	81.5987	11.6573	22.4082	35.5829	19.261	15.4829	16.984	9.63011	27.1801	221.281	15.6835	37.41	341.54	19.4956	16.2101	16.2037	40.5272	47.0634	22.1664	13.6937	31.2692	12.1904	29.1422	16.7251	46.7728	68.6174	23.9124	9.47786	20.7093
	2020-04-01	24.2408	19.2157	20.2654	19.9486	22.4795	58.8125	101.23	38.4223	35.9402	45.0526	15.1245	39.1704	55.8979	39.1996	17.6813	15.0542	17.0008	157.242	116.418	34.8726	26.2182	95.2952	12.7313	25.7902	39.3845	21.0521	17.4811	18.7086	11.2179	31.4563	258.273	17.9659	42.0665	382.438	22.3468	19.0333	17.9649	48.6342	54.7095	25.6541	16.0191	34.8881	14.1897	32.8852	19.5168	52.4963	74.7726	26.6678	10.825	23.2517
	2020-04-02	27.1864	20.6022	22.2063	22.5982	25.2631	65.369	115.983	44.8921	40.7246	50.5006	16.9709	45.4936	63.4062	45.347	20.0901	16.7041	19.4231	186.343	132.057	41.5031	28.5244	109.932	13.7699	29.1979	43.6614	22.7496	19.61	20.752	13.042	35.7744	297.065	20.6025	46.3149	424.641	25.2677	21.8096	19.7262	57.6908	63.1782	29.1918	18.4413	39.2727	16.2885	36.5213	22.6265	58.838	79.4008	29.8034	12.4193	26.0409
	2020-04-03	30.2719	22.0082	24.1519	25.1477	27.9483	71.6824	133.353	52.5061	45.8628	57.2576	18.676	51.529	71.5288	52.0482	22.4537	18.3924	21.7622	219.661	148.814	47.9091	30.6074	125.27	15.0187	33.1339	48.3559	24.5674	21.4788	22.9265	15.0138	39.9875	336.395	23.3618	50.5308	488.206	28.3439	24.8639	21.5078	67.6145	72.4965	32.8182	21.4611	43.3916	18.4558	40.5762	26.4977	65.4087	83.9445	32.7943	14.0135	28.9289
	2020-04-04	33.7623	23.5705	26.2016	27.6717	30.7446	77.7924	151.997	61.4405	51.0589	64.1573	20.4619	57.0049	80.046	59.1526	24.9485	20.1767	24.0767	253.608	166.601	57.0514	32.903	141.513	16.1966	37.1142	52.8199	26.2917	23.7085	25.0073	17.2367	43.9799	377.762	26.6252	55.0482	531.152	31.5007	28.1384	23.1709	78.4566	84.5523	36.5195	24.8845	47.3661	20.9173	44.4529	30.1145	71.8648	91.0471	35.8049	16.0063	31.4219
	2020-04-05	37.8209	25.1913	28.365	30.2487	33.9269	83.5302	172.929	72.4141	56.2064	71.824	22.1973	61.5055	89.1754	66.3207	27.6471	22.3063	26.9894	286.2	184.901	66.9758	34.9541	157.265	17.4631	41.1783	58.0184	27.9491	26.1521	26.9569	19.5187	47.8988	418.264	30.0454	59.8671	577.034	34.6794	31.0447	24.8745	90.0998	96.4733	40.0128	29.1476	51.8051	23.5561	48.4812	34.0242	78.3668	98.1348	38.7639	17.768	33.7175
	2020-04-06	42.3894	26.9098	30.4857	33.0356	37.2236	89.6675	196.81	84.3854	61.2807	79.6709	23.8218	65.1987	99.0138	73.3488	30.6174	24.487	29.706	314.266	205.575	77.9329	36.9096	172.59	18.8487	45.1469	63.3513	29.5665	28.2743	29.019	21.8967	51.471	459.176	34.0378	64.4958	624.529	37.8692	33.9509	26.5511	102.611	113.438	43.4477	33.7014	55.5495	26.2959	52.4737	38.2034	85.0061	105.498	41.5977	20.2072	35.9143
	2020-04-07	46.681	28.6478	32.6822	35.6715	39.9164	95.1052	217.71	97.2368	66.2846	86.8707	25.2242	68.2604	109.141	80.6696	33.7371	27.2433	32.7511	341.788	227.22	87.8809	38.5143	186.74	20.2343	49.0713	68.6842	30.9432	30.7465	30.9874	24.5775	55.0957	498.891	38.0983	69.4584	672.15	41.0052	36.8608	28.1498	115.51	131.022	47.2351	39.3372	59.6977	29.4199	56.2881	42.3826	91.6454	110.978	44.4242	22.8935	38.0617
	2020-04-08	51.4272	30.3272	35.0065	38.3682	43.0218	100.88	242.689	110.235	71.1215	94.7795	26.657	70.8984	119.088	88.0584	37.0153	30.1947	35.6001	364.89	252.469	98.6773	40.2147	200.512	21.8783	53.1051	74.3818	32.2264	33.348	32.9932	27.3912	58.3317	537.535	42.3974	73.9016	718.784	44.074	39.4205	29.6672	128.498	151.83	50.8144	46.0226	63.3793	32.5982	59.7548	46.8513	97.3689	115.918	47.1452	25.3567	39.8883
	2020-04-09	56.5026	32.0262	37.1557	40.8608	46.0429	106.717	268.173	124.201	76.0276	103.202	28.0796	73.7522	129.906	95.5215	40.2708	33.4178	38.3657	388.199	279.362	110.235	41.947	213.272	23.4868	57.2785	80.1611	33.4828	35.5955	34.8866	30.6923	61.6518	576.69	46.6282	78.5396	764.323	47.0988	42.0199	31.2219	141.133	175.335	54.3381	53.9352	66.8832	35.8854	63.0211	51.6531	102.291	122.367	49.7804	27.6444	41.6161
	2020-04-10	61.7383	33.7056	39.4989	43.3063	48.9396	112.966	294.118	138.549	80.8033	109.912	29.815	76.2783	140.912	102.507	43.7301	36.7433	40.9695	407.095	306.368	122.288	44.0619	225.308	25.0726	61.1564	85.7868	34.5254	38.2461	36.8736	34.082	64.8562	614.477	51.118	83.2611	787.74	50.1847	44.6987	32.7528	153.652	199.689	57.6871	63.3012	70.6632	39.1519	66.0333	56.403	106.984	128.408	52.2045	29.8843	45.5902
	2020-04-11	66.8545	35.1116	41.8895	45.7223	51.6415	119.198	318.993	153.191	85.2477	116.711	31.3789	78.4846	151.845	108.915	47.5833	40.1359	43.7989	423.179	333.232	132.928	46.3469	236.796	26.7317	64.9947	92.3005	35.4878	40.702	38.8232	37.2059	68.4704	653.734	55.2944	87.9037	831.575	53.2376	47.3595	34.2838	165.689	226.053	60.839	76.995	74.1859	42.2863	68.9252	61.1813	110.991	132.183	54.6016	32.1322	52.3287
	2020-04-12	71.9299	36.42	44.3132	48.1482	54.3412	125.71	342.93	166.365	89.6583	123.389	32.7915	81.3225	162.572	115.307	51.432	43.1577	45.8486	438.301	360.904	143.796	48.8231	247.829	28.3023	68.6444	98.8478	36.3299	42.707	40.9603	40.3741	72.1582	691.679	59.5116	92.0454	872.645	56.4677	50.0274	35.7199	177.128	254.088	63.9022	89.5099	77.2693	45.3109	72.138	65.9463	114.517	135.346	56.9693	34.5715	56.3521
	2020-04-13	76.4926	37.6893	46.718	50.5348	57.1877	131.614	367.372	179.069	93.8826	130.295	34.3554	83.3689	173.069	122.078	55.3757	46.2817	48.2122	451.358	388.345	154.675	51.3312	258.927	30.0172	72.3034	105.203	37.0918	45.1778	43.2848	43.9854	76.2767	730.746	63.6539	96.0573	911.166	60.0144	52.4644	37.1255	187.736	281.463	67.0625	103.462	80.6728	48.3778	75.2527	70.9372	117.722	138.242	59.3983	36.2933	60.3508
	2020-04-14	81.0494	38.9196	49.0849	53.2727	60.1004	138.267	394.13	193.696	98.2845	137.48	35.8083	85.4394	183.991	128.968	59.65	48.9325	50.7571	463.235	416.444	165.554	53.9243	269.498	32.1399	75.7577	111.558	37.8536	47.8352	46.3029	47.6041	80.5003	769.152	67.878	100.417	946.653	63.9607	54.8869	38.5278	198.295	310.619	69.8954	117.592	83.7416	51.1861	78.3853	76.8687	120.011	141.165	61.7955	37.8955	64.2755
	2020-04-15	85.3061	40.0327	51.6553	55.8752	63.1186	144.568	418.331	209.232	102.509	143.875	37.0393	87.5258	195.242	135.771	64.1915	51.7048	53.3658	474.194	442.257	176.457	56.3793	279.317	33.9105	79.2328	117.952	38.5086	50.3251	50.7083	51.9096	84.8395	806.603	72.1293	104.712	981.018	68.815	57.4213	39.8724	208.8	339.504	72.7782	132.384	87.7161	53.9939	81.6827	81.8496	122.118	144.125	64.195	39.7608	68.2742
	2020-04-16	89.2772	40.9505	53.8992	58.6033	65.7106	150.35	442.08	225.663	106.674	151.638	38.1996	89.2365	205.958	142.736	70.1456	54.8928	55.6803	484.436	468.376	187.676	58.8661	289.024	36.0611	82.7406	125.488	39.0299	53.0125	55.901	56.7837	89.1156	844.32	76.2171	108.849	1014.6	75.0284	59.6921	41.1697	219.346	367.027	75.7138	146.998	90.8288	56.6736	85.3055	87.2773	124.064	146.713	66.6609	41.7695	72.1248
	2020-04-17	94.0001	41.8098	56.5217	61.2765	68.8308	156.126	467.861	240.099	110.622	159.723	39.0068	91.235	216.648	150.057	76.7065	58.0967	58.6715	495.213	494.857	198.831	60.7472	298.129	38.27	86.0435	133.307	39.5512	55.6659	61.4498	62.5219	93.6018	883.278	80.4821	112.833	1047.55	82.2928	61.898	42.4297	229.426	395.535	78.4884	160.191	94.2365	59.4089	89.1688	93.0666	125.62	149.615	69.2886	43.9696	73.4824
	2020-04-18	98.9969	42.669	60.1383	64.1126	72.4185	162.146	493.388	258.79	114.707	167.582	39.3094	93.4733	227.71	157.632	84.594	61.2367	61.3587	505.464	521.876	210.039	62.3839	306.663	40.5802	88.9647	139.816	40.019	58.2906	67.1299	68.585	97.8044	921.176	85.0127	116.771	1077.84	90.1695	64.0569	43.6795	239.674	427.185	81.4156	169.654	97.5228	62.1541	93.2505	98.3052	127.177	152.594	71.9017	45.7233	72.1741
	2020-04-19	103.629	43.4892	63.4425	67.0507	76.3854	168.46	524.298	277.773	118.649	174.794	39.5112	95.192	239.564	165.023	92.5313	64.6965	64.8746	515.808	548.874	221.743	63.8398	315.113	42.7561	91.8556	147.156	40.3799	61.1469	73.0162	74.9436	102.522	961.119	89.959	120.806	1106.2	97.9007	66.335	45.0208	249.933	460.669	84.4816	180.796	101.154	64.9018	97.2742	105.182	128.642	155.804	74.6595	47.6763	73.507
	2020-04-20	108.486	44.2117	67.3716	70.0634	80.4301	174.909	553.211	297.828	122.752	181.831	39.5011	97.0066	252.192	172.444	100.605	68.0604	69.2584	525.845	577.563	233.662	65.3383	323.735	45.7249	94.672	155.033	40.674	64.0659	78.94	82.757	107.344	1000.8	95.2867	124.919	1133.32	105.576	68.7106	46.3451	260.331	491.509	87.2173	191.212	105.378	67.6062	101.561	112.049	129.947	158.807	77.5473	49.6053	74.7906
	2020-04-21	112.723	44.7976	72.6167	73.082	84.6696	182.691	581.708	314.245	126.504	189.264	39.9855	98.7253	265.814	179.926	110.172	72.0797	74.2453	535.131	611.901	245.58	66.8049	333.284	48.2858	97.7957	162.909	40.968	67.053	84.7325	92.232	111.894	1038.97	100.805	128.973	1160.97	112.984	71.0789	47.6728	270.609	525.519	89.9476	201.369	110.423	70.2839	105.914	119.268	131.046	161.681	80.764	51.4786	76.2963
	2020-04-22	117.064	45.2858	77.9753	76.1457	89.0712	191.213	609.885	329.473	129.962	196.276	40.2881	100.476	280.038	187.892	121.849	75.9104	80.3503	544.141	647.086	258.477	68.3247	342.534	51.4091	100.843	171.281	41.222	70.435	89.8877	102.903	116.569	1077.71	106.678	133.208	1192.52	119.541	73.3281	49.0581	280.628	561.093	92.7416	211.139	114.856	73	110.379	126.487	131.962	164.527	84.4149	53.0728	77.9747
	2020-04-23	121.962	45.7154	83.4666	79.2801	93.844	200.431	639.163	350.261	133.343	202.504	39.9855	102.275	295.309	195.96	133.499	79.4725	86.8476	553.065	682.033	272.19	69.9826	351.624	54.2766	103.938	178.874	41.4358	73.6182	95.1741	114.38	121.528	1115.88	112.68	137.261	1224.01	124.871	75.6892	50.4163	290.539	597.948	95.8298	220.456	120.927	75.8122	115.116	134.093	132.855	167.775	88.2547	54.5874	79.8507
	2020-04-24	125.21	46.1841	88.6311	82.5224	98.3584	209.805	663.934	377.108	136.642	208.116	40.2175	103.722	311.515	205.031	145.765	82.977	93.4282	561.018	716.893	286.178	71.7361	360.507	58.365	107.113	186.679	41.623	76.8573	101.079	127.008	126.687	1151.88	118.485	141.25	1254.56	129.034	77.8554	51.7644	300.379	633.252	99.0872	229.499	126.602	78.689	119.786	141.975	133.748	170.778	92.1362	55.9823	82.1215
	2020-04-25	128.937	46.6137	92.6975	85.853	102.614	219.406	687.783	398.454	139.874	213.501	40.2781	105.208	328.473	214.561	158.149	86.7598	100.617	568.624	752.341	300.531	73.5216	369.511	63.2387	110.284	195.574	41.7834	80.4219	107.584	139.208	132.139	1186.41	124.63	145.308	1284.52	132.754	80.0324	53.0616	310.127	663.055	102.214	238.526	132.235	81.6328	124.483	150.897	134.755	173.705	96.2312	57.4251	84.4664
	2020-04-26	132.648	47.0042	97.01	89.274	106.628	228.956	705.004	419.374	142.885	219.63	40.4798	106.663	345.662	224.628	172.163	90.4881	108.105	575.956	788.242	314.721	75.5196	378.713	69.3561	113.282	202.371	41.9037	84.1377	114.22	153.764	137.035	1219.22	131.464	149.097	1313.99	136.647	82.1227	54.3724	319.815	693.194	105.322	246.842	137.59	84.5815	129.228	159.011	135.648	176.661	100.341	58.5889	86.8607
	2020-04-27	136.247	47.3557	100.75	92.9618	110.804	238.879	723.436	438.329	146.109	225.569	40.7018	108.094	363.682	234.805	186.747	94.4116	116.715	582.858	821.781	330.921	77.4963	387.422	74.2982	116.17	210.905	42.024	88.0891	120.931	169.694	142.036	1249.24	138.495	152.803	1342.32	140.721	84.2925	55.6697	329.535	725.087	108.59	254.804	142.724	87.608	133.822	167.893	136.587	179.614	104.762	59.7368	89.4772
	2020-04-28	139.941	47.8439	103.117	96.7243	114.849	247.522	742.841	459.982	149.449	233.036	40.8834	109.413	382.167	245.309	202.318	97.9289	124.914	590.758	849.434	347.122	79.1754	395.617	80.7449	118.987	219.44	42.1443	91.9996	127.661	187.544	148.235	1279.79	145.253	156.648	1368.03	145.089	86.5561	57.0313	338.818	755.604	111.886	262.635	149.311	90.7725	138.483	175.484	137.777	182.728	109.566	60.8608	91.7727
	2020-04-29	144.014	48.3517	105.308	100.814	118.847	255.589	761.694	481.431	153.085	241.261	41.0449	110.804	401.026	255.706	218.388	101.043	133.201	598.834	876.203	362.97	80.8971	404.233	87.7919	122.078	227.71	42.2779	95.9306	134.222	206.7	154.98	1309.05	152.557	160.228	1388	149.669	88.9317	58.3251	348.031	784.732	115.316	269.757	157.216	94.1124	143.086	184.463	138.762	185.888	114.407	62.1282	93.9449
	2020-04-30	147.688	48.8789	107.628	104.964	122.988	263.488	777.894	496.776	156.603	248.273	41.1155	112.115	420.807	266.149	235.114	104.42	142.302	606.673	903.456	379.324	82.8313	412.781	97.0023	125.311	236.269	42.3849	99.7908	140.296	226.13	161.852	1337.53	160.215	164.05	1406.06	154.498	91.5274	59.5749	357.072	812.215	118.468	276.523	164.632	97.5203	147.752	194.433	139.815	189.009	119.444	63.2601	96.0183
	2020-05-01	152.854	49.3671	109.588	109.287	127.136	271.128	793.825	507.236	160.333	255.531	40.6211	113.626	441.051	275.795	252.478	107.934	151.703	614.771	929.623	395.874	84.8081	420.992	104.736	128.995	245.221	42.4651	103.477	145.601	246.255	168.681	1365	168.445	167.807	1423.38	159.569	94.2857	60.9467	366.046	838.43	121.642	283.354	172.202	100.986	152.649	203.057	140.891	192.341	124.732	64.4319	97.8942
	2020-05-02	157.9	49.7577	111.363	113.913	131.179	278.767	811.091	517.741	163.96	262.25	40.7926	115.025	461.185	285.228	269.39	112.561	161.348	623.191	954.43	413.157	86.9123	428.337	112.857	132.75	254.116	42.5319	107.138	150.756	268.883	175.258	1391.92	176.375	171.476	1440.35	164.702	96.6107	62.4844	374.63	865.495	124.711	289.942	179.739	104.533	157.582	211.919	141.898	195.628	130.319	65.6037	99.5727
	2020-05-03	162.521	50.0897	113.346	118.83	135.631	286.365	828.032	533.057	167.74	269.55	41.4888	116.416	481.339	295.175	285.513	117.022	171.135	631.476	978.805	428.329	88.6021	434.996	121.578	136.653	263.02	42.5987	110.965	156.193	290.942	182.465	1417.05	183.72	175.024	1456.17	169.924	99.239	64.0763	382.976	891.899	127.638	296.498	187.701	108.163	161.993	219.3	142.951	199.07	136.161	66.9349	101.72
	2020-05-04	168.165	50.4607	115.287	123.338	139.86	294.144	844.396	553.258	171.158	276.665	41.6301	117.719	501.581	305.081	303.235	121.565	180.482	639.714	1002.67	444.901	91.2696	441.1	134.122	140.794	272.034	42.6789	114.899	161.892	312.425	189.788	1441.15	191.091	178.544	1471.39	174.94	101.376	65.6987	390.957	917.642	130.543	303.862	194.878	111.761	166.632	228.407	144.096	202.642	141.953	68.3059	103.596
	2020-05-05	174.997	50.7146	117.356	128.37	144.224	301.897	859.009	570.76	174.132	283.226	41.1962	119.078	521.541	314.664	319.413	126.071	190.544	646.527	1025.52	463.951	93.9371	446.779	145.161	144.644	282.431	42.7457	118.91	167.853	334.528	196.481	1464.09	198.994	181.591	1486.08	180.162	103.044	67.355	399.066	942.145	133.62	313.858	200.361	115.397	172.037	237.513	144.989	205.927	147.538	69.677	105.521
	2020-05-06	181.733	50.9684	120.253	133.465	148.694	309.825	873.823	591.431	177.15	288.947	40.7825	120.429	541.36	324.079	333.133	131.062	200.376	653.749	1047.24	483.124	96.9341	451.855	157.936	148.164	292.319	42.7858	122.794	173.683	356.004	202.596	1485.59	206.121	184.916	1499.6	185.493	104.792	69.1332	406.89	965.07	136.511	326.857	204.925	118.997	177.62	246.66	145.79	209.062	153.129	70.9763	107.348
	2020-05-07	188.309	51.1833	122.871	138.331	153.418	317.51	890.82	611.339	179.757	294.812	41.0146	121.78	559.727	332.977	345.765	135.251	209.957	660.786	1067.36	499.582	99.6123	456.696	168.152	151.557	300.945	42.7992	127.016	179.307	375.619	208.406	1504.55	213.022	188.084	1512.66	190.585	107.019	70.9893	415.085	989.303	139.361	341.165	208.726	122.604	182.326	255.996	146.477	212.263	158.662	72.3075	109.224
	2020-05-08	194.43	51.3981	125.588	143.161	158.119	324.598	906.014	632.655	182.474	301.269	41.2568	123.011	576.825	341.719	357.855	139.83	219.132	667.347	1086.79	515.991	102.12	461.848	179.715	154.267	309.11	42.8259	131.371	184.799	394	214.415	1523.33	220.094	191.159	1525	195.844	108.445	72.7743	422.966	1013.55	142.232	356.441	213.017	126.317	186.733	266.553	147.026	215.377	164.016	73.4634	111.026
	2020-05-09	200.217	51.6324	128.75	147.932	162.88	331.479	920.888	655.85	185.456	308.17	41.3879	124.338	596.057	350.407	370.537	143.127	227.262	673.637	1105.57	531.702	104.894	467.032	192.548	156.804	317.131	42.866	135.58	190.517	410.646	220.751	1539.65	227.411	194.494	1536.81	201.076	109.835	74.5322	430.815	1036.22	145.246	371.652	218.246	130.101	191.269	277.416	147.507	218.634	169.033	74.5475	112.778
	2020-05-10	206.758	51.8472	131.709	152.778	167.337	338.085	936.354	677.049	188.383	314.339	40.9944	125.665	614.62	358.052	383.6	146.791	235.765	680.794	1123.13	549.991	107.668	471.806	203.537	159.224	327.014	42.9462	139.745	196.591	427.661	226.624	1555.21	234.722	197.935	1548.24	206.142	111.785	76.2257	438.462	1058.2	148.281	387.042	223.503	134.033	196.081	290.064	147.988	221.648	173.943	75.5678	114.185
	2020-05-11	212.862	52.1011	134.942	158.134	171.874	344.148	951.1	695.563	191.298	320.36	41.0953	127.048	633.857	365.585	395.445	150.296	242.257	689.491	1140.66	565.353	110.102	477.436	214.054	161.494	335.227	43.0398	143.981	202.983	444.1	232.287	1569.79	241.603	201.335	1558.89	211.307	114.135	77.8854	445.962	1078.24	151.186	401.365	228.98	138.201	200.729	300.658	148.377	224.541	178.997	76.6598	115.814
	2020-05-12	218.697	52.3159	138.331	163.322	176.366	349.948	965.821	714.077	193.786	325.838	41.2063	128.519	652.582	373.031	407.181	153.992	249.049	698.633	1157.43	580.556	113.014	482.805	224.571	163.745	343.603	43.1467	148.423	209.282	458.435	237.719	1583.38	248.341	204.79	1568.93	216.12	116.882	79.4874	453.086	1097.66	154.072	413.363	234.293	142.433	205.056	312.944	148.721	227.473	184.138	77.6483	117.592
	2020-05-13	224.694	52.5893	141.143	168.564	180.789	355.393	980.722	730.215	196.985	331.969	41.2971	130.03	671.039	380.56	419.212	157.983	254.614	706.908	1174.4	595.247	115.702	488.166	235.709	166.093	352.219	43.2804	153.356	216.48	473.102	243.445	1596.26	255.624	207.731	1578.91	220.736	118.781	81.0184	460.11	1117.14	157.207	422.503	239.588	146.936	209.209	324.981	148.972	230.499	189.653	78.6288	119.764
	2020-05-14	229.431	52.9213	144.812	174.095	185.185	360.764	996.209	749.346	200.777	338.242	41.3879	131.541	689.584	388.31	431.401	161.973	259.037	715.59	1191.43	608.08	118.423	493.893	248.631	168.293	360.658	43.4408	158.461	224.147	488.115	248.96	1608.81	262.948	211.269	1588.53	225.431	121.384	82.3563	466.385	1136.02	160.434	430.093	244.681	151.328	213.611	335.141	149.27	233.392	195.355	79.6491	122.035
	2020-05-15	235.765	53.2728	148.457	179.571	189.701	366.618	1013.64	768.359	204.408	343.74	41.4585	133.099	709.288	396.008	443.667	165.996	265.039	724.658	1209.24	625.767	121.388	500.134	261.879	170.683	369.279	43.5878	163.88	231.89	503.277	254.13	1621.82	269.945	214.785	1598	229.702	124.301	83.7145	473.652	1154.16	163.625	436.762	249.909	155.675	218.352	345.76	149.591	236.186	200.922	80.7093	124.429
	2020-05-16	240.75	53.5852	152.05	185.125	194.189	372.344	1030.06	786.58	207.748	349.151	41.5393	134.562	726.209	403.601	454.701	169.884	271.041	734.015	1227.05	643.515	124.619	506.327	273.919	173.183	378.274	43.8418	169.81	239.819	519.184	259.194	1635.12	276.622	218.143	1607.78	234.227	127.796	84.9609	480.286	1172.19	166.757	443.577	254.722	160.042	223.018	356.073	149.98	238.964	206.502	81.7934	126.922
	2020-05-17	247.638	53.9563	155.681	190.465	198.859	378.176	1046.74	803.641	211.12	355.027	41.5998	136.017	743.931	411.666	465.142	173.36	276.293	742.346	1244.61	661.54	128.466	512.933	285.958	175.72	386.621	44.0557	175.676	248.218	534.302	265.172	1649.34	283.115	221.747	1617.19	238.767	130.201	86.2649	486.662	1192.7	169.934	450.763	259.314	164.437	228.066	366.658	150.346	241.701	212.707	83.0927	129.365
	2020-05-18	254.365	54.2492	160.935	195.649	203.571	384.028	1061.74	820.601	214.755	361.219	41.7007	137.48	760.558	419.906	476.44	176.752	281.545	751.786	1260.99	679.115	132.133	518.552	298.029	178.104	395.372	44.2294	181.605	257.909	549.138	270.982	1663.44	289.716	225.327	1626.41	243.423	132.518	87.4098	494.052	1213.67	173.236	458.159	264.102	168.584	233.164	377.165	150.735	244.223	219.111	84.4398	131.834
	2020-05-19	261.064	54.5616	166.375	200.436	208.454	389.793	1075.98	839.922	219.085	367.68	41.7713	139.127	777.553	427.872	487.555	179.892	286.802	761.451	1276.49	696.901	135.321	524.036	312.227	180.669	404.406	44.4032	187.719	268.332	563.096	276.76	1677.62	296.277	228.908	1635.54	248.116	134.439	88.5038	501.15	1234.13	176.652	465.732	269.244	172.649	238.364	387.318	151.17	246.688	225.762	86.4964	133.981
	2020-05-20	268.076	54.8741	172.041	205.162	213.458	395.811	1089.28	856.69	222.621	374.405	41.842	140.782	794.846	435.556	499.192	182.716	292.058	770.608	1290.43	714.645	138.786	529.559	322.807	183.176	413.795	44.5502	194.18	278.024	576.16	282.36	1690.51	302.736	233.703	1644.39	252.924	136.901	89.4386	507.959	1254.6	180.075	473.952	274.547	176.349	243.555	397.119	151.674	249.123	232.362	88.561	135.758
	2020-05-21	276.73	55.1084	177.546	209.876	218.473	401.616	1101.5	870.481	226.132	381.407	41.9025	142.436	813.011	443.191	510.96	185.539	297.315	779.194	1304.25	734.371	142.622	534.618	333.449	185.967	423.52	44.6705	200.595	287.734	589.35	288.17	1703.09	309.583	237.942	1653.01	257.798	138.277	90.4683	514.601	1273.36	183.627	483.253	280.35	180.076	248.88	408.143	152.04	251.74	239.07	90.8009	137.832
	2020-05-22	284.509	55.3037	183.303	214.569	223.581	406.902	1112.55	885.592	229.66	388.522	41.963	144.267	830.521	450.533	522.257	187.573	301.62	788.665	1317.14	748.882	146.533	538.861	345.939	188.811	433.249	44.7908	207.325	297.595	602.126	293.896	1714.43	315.919	242.427	1661.66	262.937	140.49	91.3557	520.148	1290.48	187.056	492.28	285.81	183.662	253.893	420.189	152.544	254.468	246.178	93.0329	139.732
	2020-05-23	294.5	55.538	189.253	218.92	228.982	412.122	1124.06	898.824	233.193	395.304	42.0034	146.05	847.617	457.69	532.916	190.393	305.926	797.878	1329.09	763.296	149.615	542.801	358.083	191.63	443.219	44.8042	213.373	305.618	615.22	299.255	1725.29	322.31	246.843	1669.75	267.892	142.537	92.172	526.264	1307.46	190.83	501.452	291.244	186.937	258.63	432.475	153.07	257.038	253.485	95.7431	141.559
	2020-05-24	303.129	55.7333	195.284	223.562	234.377	417.686	1133.16	910.341	236.627	401.689	42.0337	147.848	863.274	464.402	545.421	193.303	309.839	807.598	1339.97	777.894	152.931	546.518	370.227	194.563	453.539	44.8977	219.51	312.067	628.911	303.646	1735.31	328.68	251.161	1677.36	272.784	144.862	92.9747	532.547	1320.9	194.848	510.059	297.091	190.188	263.117	444.633	153.666	259.73	260.922	98.3896	143.361
	2020-05-25	312.109	56.1825	200.396	228.366	239.981	422.647	1142.58	920.713	238.784	408.101	42.0841	149.727	878.096	471.048	556.356	196.174	313.752	814.605	1349.95	793.405	155.885	550.1	381.692	197.665	463.936	45.0849	225.711	316.791	642.47	308.385	1744.5	334.757	255.585	1684.55	277.365	147.032	93.8858	537.543	1333.35	198.757	518.828	302.841	193.887	268.268	457.324	154.215	262.82	268.501	101.036	145.212
	2020-05-26	321.96	56.6902	205.911	233.974	245.564	428.001	1151.08	931.452	241.221	413.792	42.1749	151.389	891.636	477.73	567.459	199.493	317.483	820.317	1359.51	808.811	159.435	553.974	391.029	200.545	474.616	45.4324	232.344	320.596	657.181	313.407	1754.35	340.671	259.987	1691.33	281.975	149.685	94.7902	542.488	1345.47	202.899	527.063	308.544	197.61	273.838	470.483	154.742	266.208	276.625	103.164	147.384
	2020-05-27	331.461	57.1979	211.772	240.286	251.438	433.361	1159.09	943.306	243.816	419.383	42.2859	153.092	904.174	484.754	578.081	203.116	321.215	828.058	1369.12	824.088	162.751	557.577	403.707	203.361	485.412	45.7799	239.084	324.139	671.331	318.198	1764.81	346.319	263.693	1697.57	286.406	152.346	95.7961	547.19	1357.17	207.059	535.008	314.424	201.467	279.885	484.48	155.268	269.517	284.851	105.237	149.482
	2020-05-28	341.67	58.2134	218.072	247.345	257.9	438.921	1166.04	954.998	246.408	424.985	42.407	154.795	915.398	491.54	588.504	206.739	324.947	836.122	1378.01	838.679	165.673	561.465	415.448	206.059	496.423	46.2611	246.394	327.12	685.858	323.472	1774.93	351.401	267.514	1703.56	290.808	154.472	96.8664	551.76	1368.8	211.956	541.952	320.47	205.871	286.32	497.318	155.841	273.033	292.521	107.142	151.087
	2020-05-29	350.938	59.346	224.766	254.336	264.57	444.753	1173.52	964.065	248.848	430.753	42.5281	156.57	925.789	498.15	598.108	211.456	328.835	843.921	1393.63	854.01	168.521	565.257	423.675	208.759	507.415	46.8492	253.612	330.269	700.554	328.599	1784.3	356.675	271.225	1709.3	295.094	156.231	98.0621	556.511	1381.29	217.422	549.187	326.699	210.26	293.079	508.862	156.321	276.62	299.781	109.103	152.741
	2020-05-30	359.58	60.8302	232.52	263.104	271.287	450.421	1180.23	973.102	251.34	436.691	42.6794	158.44	936.671	504.854	608.576	215.401	332.724	852.212	1409.11	869.509	171.805	569.015	431.386	211.748	518.35	47.4641	261.442	334.468	715.265	334.042	1793.59	362.765	275.083	1715.37	299.258	157.866	99.3085	560.961	1393.45	222.968	555.872	333.925	215.191	300.632	520.002	156.802	280.327	307.275	110.713	154.271
	2020-05-31	367.123	62.6463	240.994	272.84	278.05	455.544	1187.46	981.537	254.439	442.674	42.8812	160.511	947.408	511.803	616.504	219.664	336.808	859.99	1424.39	884.039	174.239	572.487	440.014	214.715	528.852	48.1859	269.818	338.968	729.223	339.389	1802.34	368.815	278.97	1721.56	303.356	159.783	100.531	565.313	1405.13	228.595	563.171	341.349	220.29	309.197	530.805	157.237	284.225	314.483	112.132	155.629
	2020-06-01	373.978	64.3648	249.926	282.634	284.598	461.098	1194.19	989.415	258.951	448.892	43.0628	162.789	957.471	518.229	626.552	224.527	340.893	868.148	1439.25	897.701	176.577	575.672	446.959	217.937	537.348	48.8007	278.745	343.185	742.929	344.537	1810.94	375.553	282.982	1727.5	307.471	161.96	101.845	569.386	1416.34	234.747	570.502	348.601	225.288	317.565	540.846	158.405	287.911	321.643	113.463	156.739
	2020-06-02	380.021	66.2004	258.797	294.149	291.473	466.065	1200.99	995.621	263.526	455.498	43.2848	165.251	967.008	524.637	636.468	229.365	344.198	877.619	1453.85	910.62	178.703	585.568	457.016	221.33	544.736	49.2686	287.962	347.403	755.669	349.381	1818.16	383.586	287.318	1733.35	311.372	164.061	103.332	573.482	1427.21	241.189	577.139	355.826	230.514	325.688	550.53	159.595	291.517	327.88	114.635	157.776
	2020-06-03	387.028	68.1923	268.682	306.31	298.392	470.406	1208.19	1002.13	268.326	462.236	43.5673	167.649	975.997	530.549	646.583	234.427	347.503	886.236	1468.01	922.895	181.306	595.723	464.706	224.775	553.227	49.7364	297.431	352.315	767.765	354.361	1825.06	391.598	291.794	1739.07	315.132	166.375	104.948	577.573	1435.6	248.187	583.712	363.206	236.039	335.719	560.696	161.152	295.406	333.623	115.807	158.788
	2020-06-04	393.598	69.8326	278.968	319.956	304.983	474.432	1215.27	1007.5	273.416	468.814	43.8599	170.047	984.449	536.539	655.802	239.489	350.808	895.148	1481.42	934.892	183.655	605.759	472.346	228.048	562.904	50.1775	306.92	357.639	779.087	358.48	1831.04	400.121	296.613	1744.45	318.754	168.69	106.862	581.658	1442.51	254.915	590.898	370.323	241.307	345.402	570.492	163.029	299.209	339.59	116.875	159.874
	2020-06-05	402.316	71.7073	289.842	334.784	311.604	478.416	1220.69	1012.42	278.713	475.328	44.1626	172.31	993.36	542.466	666.17	244.061	353.942	903.131	1487.27	946.066	185.898	616.014	480.743	231.323	571.29	50.5116	316.755	362.419	789.477	362.619	1836.79	408.719	301.794	1749.59	322.24	171.307	108.962	585.611	1451.29	262.274	597.954	377.477	246.596	355.775	579.695	165.136	303.081	345.712	117.935	161.108
	2020-06-06	410.04	73.3868	300.55	348.613	318.177	482.283	1225.5	1017.47	284.331	482.112	44.5056	174.604	1001.35	548.399	676.231	248.931	357.075	911.597	1492.92	956.659	187.896	626.409	489.257	234.437	581.663	50.8993	326.659	367.199	798.871	366.643	1842.02	416.084	307.359	1754.18	325.6	173.964	111.173	589.451	1459.1	270.079	605.318	384.205	251.86	366.251	588.519	167.334	307.203	351.579	118.916	162.54
	2020-06-07	419.214	75.1052	311.442	363.586	324.867	485.853	1230.53	1022.76	289.975	488.955	44.8184	176.762	1008.94	553.969	687.528	253.641	360.223	920.5	1498.23	966.912	190.542	636.632	497.986	237.743	590.893	51.1933	336.73	372.111	807.43	370.667	1847.3	423.647	312.985	1758.33	329.001	176.26	113.412	593.213	1466.34	278.702	612.456	390.629	257.519	376.549	596.537	169.715	311.251	356.959	119.84	164.144
	2020-06-08	430.178	76.9995	322.761	380.291	331.908	489.046	1235.42	1028.63	295.799	495.852	45.1716	178.745	1016.34	559.597	697.349	257.606	363.371	929.442	1503.63	975.993	192.89	646.943	505.694	240.845	600.124	51.6478	346.967	377.247	816.278	374.166	1852.58	430.555	319.14	1762.22	332.328	178.683	115.997	597.245	1473.58	288.236	619.205	397.425	263.265	387.306	604.369	171.638	315.097	361.95	120.757	166.316
	2020-06-09	442.747	78.9718	336.47	397.142	338.807	492.04	1240.35	1034.26	302.016	502.798	45.555	180.679	1023.27	565.046	707.32	261.408	366.578	938.68	1508.81	985.027	195.43	649.994	511.505	243.946	612.503	52.2894	357.855	382.327	824.652	377.297	1857.13	436.373	325.6	1765.88	335.586	181.123	118.73	601.013	1480.41	298.549	626.714	404.613	269.211	398.611	611.853	173.744	319.183	372.925	121.793	168.637
	2020-06-10	458.23	81.2761	350.643	414.82	345.903	494.94	1245.06	1038.99	308.896	510.187	46.0191	182.758	1029.86	570.449	717.457	265.111	369.785	950.348	1513.5	993.836	197.418	652.645	517.296	247.13	622.477	52.9309	368.821	386.864	832.702	380.238	1861.49	441.967	332.576	1769.3	338.931	183.719	121.687	604.215	1487.23	309.756	634.24	411.501	275.348	408.614	618.255	175.575	323.152	383.867	122.893	171.377
	2020-06-11	475.091	83.5609	365.199	432.095	353.15	497.741	1249.55	1044.39	316.368	517.968	46.5438	184.836	1036.22	575.779	728.044	268.814	372.992	962.034	1518	1002.41	199.968	654.992	523.55	250.056	632.226	53.7463	380.486	390.969	840.759	383.128	1865.86	447.301	339.644	1772.71	342.197	188.449	124.491	607.762	1494.05	322.266	641.668	419.599	281.692	419.095	624.339	177.041	327.101	394.81	124.057	174.166
	2020-06-12	490.483	85.5333	380.239	449.812	360.429	500.509	1254.13	1050.01	324.356	525.929	47.139	187.019	1041.56	581.736	737.502	272.558	376.763	974.701	1522.27	1010.69	202.423	656.972	529.525	253.443	643.67	54.6017	392.225	395.112	848.875	385.922	1870.05	452.636	346.564	1776	345.544	192.705	127.533	611.162	1500.14	334.969	649.048	428.031	288.339	429.776	630.352	178.254	331.073	405.709	125.34	177.103
	2020-06-13	506.478	87.5447	394.966	471.011	367.685	503.226	1258.82	1055.7	333.456	533.772	47.4417	189.577	1046.71	587.577	746.295	276.142	380.534	987.282	1526.41	1018.97	204.687	658.79	535.673	256.936	654.028	55.6176	404.065	399.293	857.353	388.36	1874.28	458.277	354.115	1779.22	349.025	197.305	131.292	614.478	1506.51	348.181	656.201	436.547	296.199	440.635	636.374	179.307	335.157	416.703	126.632	180.04
	2020-06-14	521.999	89.5561	410.294	492.742	375.214	506.138	1263.15	1061.46	343.364	541.913	47.7545	192.55	1051.77	593.256	754.708	279.698	384.795	1001.43	1530.54	1026.14	206.483	660.671	540.689	260.284	664.387	56.5399	415.894	403.51	866.223	391.07	1878.07	463.83	361.981	1782.4	352.504	202.529	135.215	617.74	1512.68	361.491	663.403	445.086	304.367	451.735	642.385	180.108	339.176	427.71	128.091	183.348
	2020-06-15	537.642	91.4698	425.025	516.645	383.103	509.249	1267.07	1067.89	354.271	549.903	48.4003	196.076	1056.63	598.964	763.225	283.702	389.056	1014.22	1534.18	1033.07	208.726	662.601	546.664	263.817	674.745	57.7829	427.753	407.503	874.346	393.603	1881.75	469.185	369.759	1785.52	356.315	208.114	139.039	620.823	1518.17	375.661	670.573	454.062	313.367	464.078	648.38	180.704	343.702	439.036	129.693	186.68
	2020-06-16	553.104	93.3836	439.624	543.673	391.575	512.635	1270.55	1073.49	366.445	558.28	49.2377	200.217	1061.6	604.481	771.95	287.82	394.019	1025.04	1537.48	1039.33	211.032	664.639	553.433	267.578	680.952	59.2533	439.455	411.44	882.308	395.693	1885.51	474.185	378.279	1788.64	360.356	214.908	143.086	623.952	1523.43	390.813	677.291	464.294	323.036	477.611	654.361	181.276	348.261	444.262	131.439	190.284
	2020-06-17	565.286	95.1216	454.048	573.78	400.132	515.939	1273.44	1080.99	379.801	567.71	50.0449	205.069	1066.53	609.824	780.005	291.609	398.981	1034.57	1540.67	1045.49	212.955	667.084	560.394	271.722	687.158	60.9642	451.323	415.058	890.239	397.994	1889.09	479.697	388.464	1791.69	364.529	222.454	147.201	627.599	1528.68	406.992	683.621	474.554	333.739	491.941	660.199	181.78	353.302	449.814	133.24	193.468
	2020-06-18	576.165	96.9572	468.534	606.555	409.159	519.434	1276.11	1088.06	394.094	577.155	50.8621	209.921	1071.44	615.159	789.201	295.782	403.944	1044.28	1543.7	1051.57	214.518	669.454	566.813	276.831	691.2	62.4077	463.149	418.957	898.252	400.369	1892.73	485.434	398.95	1794.69	369.002	229.064	151.608	631.019	1533.94	423.357	690.064	484.323	345.439	506.896	666.189	182.512	358.641	455.438	135.257	196.85		2021-04-18
	2020-06-19	587.131	98.8515	483.521	641.65	418.777	522.922	1278.31	1094.57	409.166	587.265	51.6189	216.252	1076.34	619.834	798.139	299.593	409.073	1053.7	1546.85	1057.7	216.133	672.132	573.366	281.379	701.448	64.0384	474.731	422.931	906.42	402.607	1896.45	491.218	410.392	1797.72	373.843	237.346	155.886	634.035	1538.88	440.901	696.491	493.513	358.137	521.64	672.32	183.314	363.729	461.223	137.242	200.577		2021-05-06
	2020-06-20	599.724	100.843	500.028	679.101	429.448	526.522	1280.51	1101.1	424.581	598.832	52.6379	223.143	1081.22	624.258	808.069	303.789	414.202	1065.65	1550.07	1063.3	217.993	674.89	579.615	286.414	712.282	65.8563	486.445	426.606	914.255	404.781	1900.16	497.384	422.312	1800.72	378.874	245.729	159.869	637.799	1543.86	459.277	702.741	502.87	371.52	537.321	678.578	184.092	369.085	466.96	139.25	204.65
	2020-06-21	613.59	102.718	517.869	716.49	441.454	530.198	1282.45	1108.14	441.919	611.414	53.5258	231.241	1086.28	628.772	818.23	308.163	420.523	1077.46	1553.09	1069.32	220.49	677.834	585.864	291.634	725.641	68.1686	499.138	430.28	921.603	406.483	1903.68	503.686	434.983	1803.83	384.175	253.289	164.022	641.743	1549.15	479.645	708.699	513.522	386.096	553.568	684.784	185.351	374.873	473.128	141.267	208.797		2021-04-27
	2020-06-22	628.21	104.827	537.439	754.933	453.917	534.113	1284.67	1114.1	460.456	625.115	54.1716	240.21	1091.69	633.476	829.11	312.704	426.843	1092.15	1556.03	1075.39	222.531	680.968	593.314	297.484	744.241	70.3474	511.39	434.029	928.479	408.459	1907.04	510.764	448.855	1807.08	389.71	264.203	168.093	645.769	1554.16	500.383	714.674	524.41	401.895	569.685	691.105	186.633	380.829	479.417	143.467	213.289
	2020-06-23	643.369	107.034	556.89	793.733	466.588	538.104	1286.68	1121.38	482.36	639.897	54.676	250.419	1097.18	638.556	840.022	317.196	434.096	1111.37	1558.97	1081.28	224.274	684.161	598.757	303.799	767.713	72.4058	523.619	437.685	935.369	410.434	1910.4	518.586	462.569	1810.41	395.707	273.579	172.313	649.926	1558.53	521.759	720.762	535.762	418.803	585.971	697.472	187.87	386.933	486.326	145.556	218.102
	2020-06-24	659.557	109.201	576.621	833.483	480.01	542.254	1288.65	1128.39	507.916	654.934	55.0998	260.915	1102.85	643.891	851.414	322.111	441.348	1127.92	1562.09	1087.12	226.962	687.213	605.417	310.016	792.918	74.2236	536.079	441.565	943.256	412.041	1913.68	526.686	478.413	1813.75	402.053	283.099	176.865	654.128	1562.9	544.38	727.237	547.74	436.36	601.951	703.735	189.083	392.897	493.522	147.804	223.36
	2020-06-25	677.997	111.701	596.773	875.716	493.539	546.64	1290.84	1137.1	536.802	671.765	55.6951	271.411	1108.5	649.211	862.879	326.85	448.601	1147.76	1565.42	1093.38	229.768	690.41	611.291	315.998	821.363	76.9236	548.802	445.446	951.299	414.174	1916.96	535.162	496.793	1817.13	408.776	292.533	181.621	658.371	1567.27	568.317	733.438	558.346	454.649	618.104	709.968	190.067	398.661	501.177	150.107	228.79
	2020-06-26	697.593	114.493	616.532	914.865	507.457	551.12	1293.17	1144.87	567.237	689.915	56.2803	283.386	1114.47	654.717	875.244	331.672	458.3	1168.79	1568.65	1099.41	232.755	693.652	617.35	322.748	845.172	80.038	562.258	449.682	959.312	416.296	1919.95	543.937	517.047	1820.43	415.509	301.313	186.369	663.303	1571.38	593.13	739.736	572.454	473.435	636.498	716.316	191.098	405.007	509.016	152.491	234.22
	2020-06-27	717.493	117.657	635.935	956.152	521.863	555.64	1295.63	1153.98	599.482	708.235	56.9563	297.095	1120.57	660.495	886.904	336.414	467.999	1188.76	1571.64	1105.51	235.943	697.272	624.831	329.67	869.182	83.4063	576.175	454.481	967.324	418.513	1923.06	552.855	537.714	1823.72	422.429	310.187	191.05	667.824	1575.15	620.282	746.373	587.528	492.953	654.705	721.794	192.105	411.457	517.69	154.978	239.972
	2020-06-28	737.582	121.289	654.028	1003.49	537.205	560.289	1298.27	1165.11	632.436	728.224	57.8139	310.885	1126.8	666.462	899.369	341.143	477.904	1212.43	1574.82	1111.76	238.674	700.897	633.562	336.791	894.843	87.1489	590.259	459.224	975.367	420.657	1926.33	561.617	559.679	1827.08	429.891	321.357	196.087	672.627	1578.49	648.09	752.945	604.43	513.715	673.425	727.245	192.7	418.147	526.601	157.768	245.698
	2020-06-29	757.624	125.214	673.025	1051.37	553.339	564.935	1300.89	1175.59	668.739	750.578	58.7018	324.698	1132.02	672.26	912.735	345.818	487.81	1237.46	1577.93	1118.49	241.416	704.743	641.182	343.452	915.262	91.0786	600.457	464.173	983.535	422.59	1929.8	570.664	582.308	1830.51	437.854	329.549	201.933	677.504	1582.54	677.72	759.631	622.955	535.423	691.717	732.542	193.524	425.246	535.689	160.629	251.227
	2020-06-30	779.898	129.647	691.402	1101.22	570.612	569.44	1303.52	1187.56	705.417	774.121	59.6906	339.455	1138.25	678.148	925.164	350.668	499.485	1263.64	1581.16	1125.32	244.551	708.104	648.801	350.24	939.949	94.7678	616.016	469.816	991.924	424.523	1933.27	579.985	607.696	1833.98	445.943	337.643	208.091	682.396	1586.99	708.787	766.785	642.343	558.041	709.942	737.808	194.44	432.605	544.922	163.786	256.509
	2020-07-01	802.499	134.666	709.859	1149.31	588.079	574.015	1305.57	1200.39	743.329	798.789	60.8308	355.851	1144.57	684.211	938.969	354.534	511.161	1289.82	1584.05	1132.07	246.74	712.255	655.354	357.116	963.988	98.9782	629.234	475.833	999.693	426.477	1936.75	589.823	631.939	1837.47	454.165	349.477	214.309	687.259	1591.44	740.548	773.276	663.195	581.896	727.837	744.522	195.31	439.815	554.687	167.158	261.792
	2020-07-02	827.436	139.646	728.775	1196.77	605.763	578.376	1307.23	1214.07	782.246	823.42	61.9507	375.148	1150.88	690.742	951.937	358.192	522.836	1317.45	1586.76	1138.33	248.887	716.539	663.012	363.775	986.5	103.389	644	481.851	1007.3	428.053	1940.32	599.681	656.284	1840.96	462.527	360.673	220.707	692.075	1595.89	772.531	779.445	686.747	604.813	745.884	751.072	196.432	447.593	564.582	171.167	267.148
	2020-07-03	849.888	144.762	747.691	1249.58	625.697	582.707	1309.69	1230.1	821.869	847.164	63.1312	393.534	1157.05	697.327	964.955	363.964	534.889	1345.86	1589.59	1145.03	250.885	720.896	671.3	370.323	1005.75	107.158	659.045	487.662	1014.71	429.671	1944.08	610.071	679.502	1844.55	470.972	371.814	227.177	697.312	1598.96	805.094	785.726	707.369	628.238	762.553	757.688	197.416	456.47	574.88	175.727	272.702
	2020-07-04	872.488	149.527	765.372	1300.37	645.531	587.542	1311.77	1244.99	862.318	872.969	64.5236	412.896	1163.07	703.761	978.91	370.023	546.942	1377.11	1592.61	1151.99	252.649	725.433	677.423	377.487	1026.46	111.877	674.307	493.698	1022.28	431.247	1947.64	620.835	704.25	1848.18	479.668	383.67	233.778	702.787	1603.55	835.485	792.17	728.298	653.168	780.199	765.366	198.47	465.092	584.947	180.51	278.231
	2020-07-05	895.826	154.37	784.539	1348.5	666.071	592.719	1313.92	1257.77	905.012	899.412	66.037	433.672	1169.25	710.362	992.724	376.665	559.829	1407.76	1595.64	1159.13	254.329	730.386	684.834	385.115	1049.6	116.996	689.012	500.372	1030.51	432.823	1951.03	632.697	728.641	1851.92	488.609	396.32	240.173	708.135	1608.29	865.978	798.887	750.62	679.034	798.442	773.375	199.523	473.546	595.215	186.313	283.809
	2020-07-06	922.322	159.35	803.366	1398.05	686.428	598.11	1316.17	1272.73	946.959	925.001	67.7119	456.335	1176.59	717.127	1006.46	383.591	572.715	1439.82	1598.87	1166.1	256.146	735.228	692.796	393.764	1077.69	122.958	709.006	508.114	1039.16	434.41	1954.11	644.49	752.643	1855.46	497.366	410.108	246.588	713.866	1612.36	896.471	806.041	773.005	705.821	816.859	782.071	200.553	481.857	606.013	192.475	289.338
	2020-07-07	947.614	164.427	823.158	1447.18	706.697	604.508	1318.46	1286.44	990.187	952.877	69.3666	479.789	1183.38	724.31	1022.16	390.926	585.916	1474.69	1601.94	1173.49	257.23	740.96	702.794	402.681	1096.64	129.173	724.112	516.212	1047.41	436.185	1957.14	656.57	776.751	1858.96	506.653	426.221	252.746	719.796	1616.69	926.678	812.872	795.668	733.696	836.429	791.091	201.583	490.186	617.466	199.306	294.472
	2020-07-08	974.084	169.778	845.194	1496.99	727.522	611.268	1320.74	1298.91	1032.69	981.243	71.203	504.85	1190.55	732.049	1038.39	399.703	599.116	1516.22	1605.17	1181.7	258.739	746.38	711.495	411.801	1122.5	135.99	742.571	524.91	1056.06	437.94	1960.24	668.22	800.215	1862.56	516.468	441.146	259.252	725.835	1621.02	958.067	819.751	818.398	762.603	856.94	799.329	202.613	497.636	629.423	206.807	300.224
	2020-07-09	999.368	176.437	866.747	1544.83	749.45	618.333	1323.02	1306.7	1078.61	1010.05	72.9788	530.183	1198.08	739.697	1055.68	409.337	612.317	1555.84	1608.54	1190.26	260.174	751.865	722.142	421.128	1148.53	143.903	759.894	534.621	1065.24	439.589	1963.29	680.293	824.555	1866.22	526.784	456.157	265.823	731.903	1625.35	990.811	826.792	840.424	793.848	877.781	808.601	203.644	506.562	642.027	214.053	305.851
	2020-07-10	1030.49	183.721	888.929	1588.77	770.231	625.738	1325.16	1314.03	1128.69	1041.68	74.916	556.963	1205.91	747.561	1073.21	417.335	627.798	1597.33	1612.04	1199.39	261.513	757.486	732.368	430.518	1178.69	151.842	777.599	545.737	1075.23	441.207	1966.37	692.447	850.56	1869.94	537.657	471.818	272.743	737.898	1632.04	1023.52	833.558	867.867	825.26	898.804	818.146	204.788	515.514	654.667	220.996	311.479
	2020-07-11	1063.96	191.434	913.644	1633.91	791.466	633.234	1327.15	1321.73	1180.03	1073.29	76.7119	582.375	1213.87	756.174	1090.51	425.981	643.278	1639.67	1615.75	1209.21	262.767	763.156	742.594	440.287	1204.27	159.608	796.136	558.241	1086.42	442.878	1969.64	704.622	877.516	1874.07	548.768	487.779	280.194	744.054	1636.53	1059.69	840.162	895.634	857.024	918.812	828.442	205.956	524.677	668.368	228.186	317.403
	2020-07-12	1099.27	199.343	937.555	1678.54	812.496	640.773	1329.27	1329.13	1231.52	1105.5	78.6189	610.162	1222.07	765.313	1107.65	434.8	659.534	1682.63	1619.37	1219.18	263.957	769.396	753.261	450.784	1234.06	169.66	815.145	571.307	1097.9	444.569	1973.24	717.049	905.743	1878.28	559.926	503.935	287.856	750.28	1642.41	1096.69	846.783	922.985	887.472	937.455	839.226	207.375	534.254	682.567	234.962	323.451
	2020-07-13	1134.06	207.565	961.518	1721.61	834.074	648.714	1331.44	1337.73	1286.24	1138.53	80.3644	639.78	1230.53	774.873	1125.26	443.874	675.789	1726.94	1622.86	1229.72	265.413	776.227	764.016	461.08	1263.85	179.992	834.32	584.842	1109.06	446.313	1976.83	729.905	938.12	1882.61	571.255	521.521	295.717	756.531	1648.72	1133.85	852.564	952.165	918.171	957.654	850.108	208.589	545.007	697.114	241.586	329.671
	2020-07-14	1170.79	215.571	984.992	1764.06	856.442	656.535	1333.87	1346.12	1340.97	1170.79	82.12	670.349	1239.11	784.449	1142.58	453.259	692.236	1769.82	1626.53	1240.92	266.954	783.248	773.893	471.854	1293.65	190.324	853.588	598.958	1120.76	448.141	1979.92	742.897	972.251	1886.9	582.772	539.049	303.67	762.726	1655.2	1171.7	858.83	982.022	951.408	977.39	861.139	209.756	555.98	711.759	247.963	336.558
	2020-07-15	1209.5	223.578	1007.09	1805.94	879.226	664.466	1336.29	1352.73	1395.66	1205.06	83.6133	700.702	1247.78	794.158	1157.95	463.053	708.682	1806.04	1630.34	1252.78	268.091	790.354	785.629	483.76	1324.14	200.937	872.882	613.505	1131.71	449.865	1982.91	756.271	1008.55	1891.11	594.515	558.1	311.453	769.155	1661.69	1207.53	865.418	1014.09	984.55	997.175	872.453	211.016	568.752	726.527	254.148	343.197
	2020-07-16	1248.61	231.291	1030.11	1847.46	902.325	672.476	1338.72	1362.12	1448.53	1240.31	85.2075	732.446	1256.47	804.681	1174.03	475.115	725.129	1847.78	1634.36	1264.97	269.717	797.638	794.322	496.914	1358.74	210.187	892.056	628.352	1142.13	451.43	1985.3	769.509	1046.04	1895.12	605.93	577.346	319.613	775.846	1668.18	1244.54	871.991	1047.88	1017.25	1017.25	883.722	212.252	580.552	741.423	260.51	349.714
	2020-07-17	1287.54	239.298	1053.72	1889.38	924.877	680.722	1340.91	1373.52	1499.9	1273.95	86.7108	763.335	1265.48	815.649	1190.76	487.141	741.193	1894.08	1638.42	1277.46	271.258	805.072	805.182	510.26	1397.05	220.586	910.469	642.692	1152.82	453.332	1987.61	782.617	1083.98	1899.03	617.314	596.048	327.772	782.646	1673.8	1281.37	878.757	1078.17	1050.81	1036.69	895.318	213.603	591.782	756.863	267.118	356.724
	2020-07-18	1325.76	248.32	1077.07	1929.78	948.111	689.09	1343.17	1384.41	1551.42	1307.62	88.2445	796.142	1274.77	826.749	1207.17	499.41	757.257	1938.76	1642.37	1289.64	272.789	812.504	817.318	524.077	1442.79	230.744	928.689	657.727	1163.7	455.128	1989.77	796.264	1120.67	1902.75	628.582	615.557	335.678	789.041	1680.53	1317.3	885.975	1109.88	1083.66	1056.52	906.809	214.999	603.547	772.779	273.431	363.808
	2020-07-19	1362.97	258.103	1100.49	1967.58	971.952	697.879	1345.53	1396.29	1602.67	1340.54	89.7478	827.134	1284.52	838.002	1223.95	511.762	772.807	1985.54	1646.46	1301.86	274.266	819.394	828.398	538.855	1482.42	239.98	947.398	673.192	1174.83	457.04	1991.97	809.801	1158.72	1906.3	640.108	636.168	343.512	795.639	1686.22	1352.81	892.838	1142	1117.78	1076.98	918.2	216.098	615.18	788.448	280.637	371.287
	2020-07-20	1401.43	267.848	1124.85	2003.55	997.058	706.78	1347.46	1404.9	1651.52	1374.6	91.564	855.937	1294.68	849.72	1239.81	524.757	788.356	2032.37	1650.74	1314.61	275.562	825.963	839.738	555.796	1524.83	249.27	965.741	688.602	1187.27	458.921	1994.2	823.597	1195.91	1909.91	651.822	655.353	350.977	802.438	1692.11	1387.55	900.089	1174.31	1151.52	1096.15	929.8	217.289	625.866	804.47	287.755	379.21
	2020-07-21	1439.26	277.925	1150.82	2038.45	1022.07	715.799	1351	1416.24	1701.06	1409.88	93.7534	884.011	1305.05	861.996	1255.88	538.59	803.773	2078.91	1655.1	1328.43	276.763	832.37	851.95	574.561	1574.11	261.046	984.154	704.142	1200.66	461.127	1997.08	837.353	1226.7	1913.49	663.391	676.34	358.774	809.562	1697.92	1422.37	906.725	1206.23	1182.19	1115.26	941.911	218.456	636.666	820.808	295.025	387.504
	2020-07-22	1476.83	288.528	1176.61	2075.3	1047.39	725.725	1354.53	1427.19	1751.86	1443.94	96.4877	912.19	1315.57	874.443	1272.31	553.235	819.19	2125.45	1659.32	1341.7	278.549	838.498	862.303	594.255	1620.51	272.688	1002.04	720.208	1214.79	463.512	2000.37	851.333	1260.78	1917.14	674.833	695.489	366.71	816.701	1703.74	1456.76	913.879	1236.48	1210.82	1133.17	953.856	219.784	647.59	837.041	302.191	395.847
	2020-07-23	1512.62	301.222	1202.15	2111.39	1072.32	736.129	1358.07	1440.2	1800.57	1477.35	99.5449	938.602	1326.75	886.753	1288.05	565.763	834.607	2174.21	1663.68	1356.33	279.835	845.354	876.486	614.815	1660.9	284.023	1019.66	736.329	1229.82	465.96	2004.52	865.443	1293.66	1920.94	686.004	725.515	374.09	823.984	1709.55	1487.87	921.776	1269.58	1238.72	1150.19	966.738	220.929	658.263	853.558	309.509	404.461
	2020-07-24	1548.52	314.364	1228.28	2147.98	1097.27	746.049	1361.79	1450.91	1848.33	1511.35	102.733	966.005	1338	898.85	1303.13	579.151	848.523	2220.38	1668.11	1370.46	281.184	852.189	888.705	636.756	1696.58	294.181	1037.77	753.838	1244.9	467.978	2009.1	881.024	1326.73	1924.86	697.014	759.452	381.681	831.37	1717.79	1518.32	929.866	1304.59	1265.07	1167.26	979.497	221.89	668.727	869.766	316.779	412.681
	2020-07-25	1583.78	327.799	1254.39	2181.84	1121.06	756.605	1365.72	1462.79	1895.97	1546.42	106.133	993.185	1349.38	911.077	1318.11	592.152	862.44	2264.8	1672.56	1384.91	282.715	859.196	901.335	660.174	1738.5	306.946	1055.78	769.96	1259.43	470.478	2013.99	896.517	1361.1	1928.59	708.358	790.731	389.393	838.982	1727.75	1548.2	937.504	1340.36	1290.95	1183.7	992.217	222.783	679.289	885.047	324.543	421.345
	2020-07-26	1618.44	340.786	1281.48	2216.51	1143.38	766.77	1371	1474.02	1943.41	1581.43	110.28	1020.02	1360.53	923.016	1332.97	605.541	876.003	2306.04	1677.46	1399.89	284.32	866.698	913.927	685.05	1784.22	318.588	1073.28	785.107	1273.72	472.769	2019.01	912.241	1394.23	1932.41	719.542	825.097	397.275	846.481	1737.71	1578.18	946.612	1374.67	1316.42	1200.13	1005.05	223.699	690.073	900.762	331.438	429.737
	2020-07-27	1652.13	354.182	1307.52	2251.55	1165.03	776.42	1376.76	1485.24	1990.65	1616	115.144	1048.08	1371.84	935.007	1348.38	619.095	889.566	2345.47	1682.54	1415.44	285.935	874.351	926.527	710.966	1822.22	330.845	1091.4	801.135	1288.11	475.143	2023.97	927.4	1426.83	1936.29	731.079	861.453	405.465	853.709	1748.52	1608.61	955.364	1407.9	1341.54	1215.14	1017.64	224.386	700.942	916.49	338.389	438.105
	2020-07-28	1686.31	368.652	1332.43	2286.31	1186.09	785.919	1380.9	1495.14	2035.58	1649.58	120.592	1075.71	1383.59	946.797	1363.37	632.589	902.821	2384.02	1687.99	1430.35	287.848	882.221	938.932	736.502	1864.38	340.442	1109.32	817.369	1303.15	477.328	2029.3	941.878	1464.74	1940.12	742.583	896.678	413.556	860.751	1759.28	1637.49	964.472	1443.21	1366.72	1229.03	1029.68	225.05	710.283	931.719	345.938	446.028
	2020-07-29	1718.99	384.236	1357	2319.64	1205.88	794.547	1385.05	1505.44	2078.84	1682.98	126.151	1101.99	1395.58	958.684	1378.36	645.248	916.075	2422.57	1693.72	1445.77	289.378	890.389	953.259	761.056	1900.75	350.32	1126.73	832.066	1317.89	479.409	2034.4	955.559	1498.45	1944	753.464	932.99	421.431	866.901	1770.04	1666.87	973.547	1479.59	1393.64	1243.8	1041.75	225.622	720.961	947.282	353.224	454.001
	2020-07-30	1754.39	398.999	1381.56	2351.93	1225.95	802.932	1389.19	1513.41	2120.63	1716.92	131.539	1127.31	1407.48	970.323	1393.27	658.377	929.329	2459.98	1699.57	1460.58	290.845	897.684	963.756	784.13	1943.1	361.173	1143.77	847.044	1333.28	481.489	2039.2	969.007	1532.63	1947.82	764.412	959.446	429.353	872.844	1780.8	1696.25	982.59	1512.41	1417.7	1258.32	1053.53	226.217	731.349	962.764	360.35	462.221
	2020-07-31	1787.58	413.04	1405.94	2382.68	1245.6	811.373	1393.51	1521.9	2159.69	1750	138.683	1151.14	1419.46	982.049	1408.17	670.87	942.589	2493.57	1705.23	1475.54	292.301	905.124	976.12	807.027	1987.46	373.644	1160.38	861.891	1348.55	483.79	2043.71	980.099	1566.8	1951.61	775.149	981.895	437.069	878.168	1790.66	1725.48	991.891	1542	1445.33	1272.75	1065.67	226.767	741.468	977.78	367.676	470.317
	2020-08-01	1820.55	426.026	1430.55	2411.28	1264.71	819.014	1397.65	1532.08	2196.21	1780.81	146.704	1175.22	1431.88	993.884	1422.94	683.887	955.848	2534.81	1711.49	1490.05	293.64	912.587	988.36	828.574	2018.15	383.83	1176.82	877.45	1363.47	485.818	2048.01	990.652	1600.53	1955.55	785.671	1005.12	444.802	883.514	1799.63	1753.45	1001.37	1570.03	1473.37	1287.04	1077.48	227.362	751.175	992.764	374.674	477.598
	2020-08-02	1852.71	438.758	1455.76	2438.62	1282.58	826.932	1400.4	1542	2230.09	1812.28	155.311	1199.42	1444.72	1005.93	1438.24	696.723	969.809	2575.29	1717.62	1503.82	294.798	919.623	1000.89	848.524	2046.31	394.696	1192.4	893.872	1378.74	487.982	2052.13	1000.39	1633.21	1959.37	795.952	1028.06	452.446	888.688	1808.81	1780.16	1009.88	1597.8	1501.25	1301.09	1089.14	228.049	760.722	1007.78	381.314	484.88
	2020-08-03	1883.85	450.592	1480.7	2463.84	1298.66	834.95	1402.7	1551.92	2262.45	1842.7	164.089	1224.63	1457.76	1018.16	1453.29	709.091	983.769	2614.51	1723.38	1516.72	295.914	926.596	1012.85	866.096	2079.05	405.256	1207.48	909.956	1393.91	490.062	2056.52	1009.83	1664.51	1963.05	805.539	1049.84	459.539	893.679	1817.73	1805.76	1019.38	1626	1528.53	1316.01	1102.52	228.919	770.316	1022.27	388.13	491.594
	2020-08-04	1914.78	461.255	1506.87	2485.51	1314.87	842.601	1404.74	1561.09	2293.98	1873.18	173.472	1250.21	1470.94	1031.1	1468.15	720.746	997.627	2652.82	1728.93	1529.05	296.86	933.6	1025.3	882.52	2111.52	417.593	1222.01	926.94	1407.89	492.121	2060.39	1019.13	1694.4	1966.75	814.725	1072.11	466.797	898.526	1827.38	1831.29	1029.18	1652.82	1554.93	1330.58	1116.55	229.697	781.167	1037.23	394.435	498.357
	2020-08-05	1946.84	470.57	1533.56	2503.34	1331.38	850.184	1406.79	1571.33	2324.72	1904.68	184.278	1277.24	1484.74	1044.18	1483.12	733.648	1011.48	2691.13	1734.47	1541.41	297.753	940.55	1037.84	896.767	2143.99	429.235	1236.84	944.486	1421.59	494.275	2064.25	1028.12	1723.8	1970.36	824.358	1092.83	474.225	904.279	1837.04	1855.88	1039.03	1678.76	1580.06	1342.66	1130.45	230.567	790.513	1052.33	401.035	504.38
	2020-08-06	1975.65	478.986	1559.94	2519.94	1347.65	857.487	1408.83	1581.37	2354.9	1936.19	195.982	1303.84	1498.44	1057.91	1498.05	745.789	1025.34	2726.93	1739.82	1553.49	298.614	947.653	1051.95	913.263	2173.02	440.249	1251.82	961.883	1434.36	496.345	2068.14	1036.97	1751.72	1973.96	833.911	1113.56	481.592	910.151	1846.69	1879.87	1049.52	1706.13	1607.59	1355.82	1143.25	231.391	799.705	1066.67	407.731	510.353
	2020-08-07	2005.84	487.461	1585.65	2535.69	1364.64	865.106	1410.85	1589.87	2384.67	1967.94	207.051	1331.22	1512.17	1071.83	1512.67	757.767	1039.34	2761.09	1745.33	1565.28	299.411	954.708	1063.79	929.712	2199.18	449.646	1265.87	979.729	1447.21	498.236	2072.03	1045.92	1778.5	1977.47	843.405	1134.75	488.779	916.063	1855.97	1902.64	1059.91	1733.91	1631.63	1368.54	1155.79	232.216	808.958	1081.28	413.957	515.142
	2020-08-08	2034.98	495.8	1609.46	2551.85	1384.52	872.664	1413.15	1595.78	2414.74	2001.09	217.958	1358.08	1525.98	1085.85	1527.54	769.266	1053.33	2787.72	1750.52	1576.99	300.229	961.914	1074.08	945.668	2228.44	461.141	1279.13	996.844	1460.89	500.001	2076.06	1054.8	1803.19	1980.92	852.84	1158.16	495.808	921.946	1864.91	1924.67	1070.15	1760	1655.99	1381.26	1168.3	233.292	817.91	1095.88	420.525	519.807
	2020-08-09	2064.02	504.236	1632.28	2566.06	1406.7	879.531	1415.08	1604.61	2446.57	2033.97	229.016	1385.47	1539.67	1099.74	1541.79	782.709	1067.21	2813.41	1755.27	1589.17	301.207	968.775	1083.34	962.448	2256.9	471.968	1292.44	1015.48	1473.85	501.766	2080.26	1063.31	1827.31	1984.34	862.547	1177.25	502.731	927.99	1873.65	1945.49	1080.59	1785.72	1679.11	1392.96	1181.28	234.253	826.574	1109.49	427.293	523.83
	2020-08-10	2090.14	513.59	1654.71	2580.09	1429.53	886.211	1417.23	1613.44	2477.48	2065.96	241.941	1411.31	1553.22	1113.64	1555.25	796.88	1081.09	2838.59	1760.2	1601.15	302.269	976.213	1094.83	979.705	2283.71	482.594	1305.45	1034.13	1487.43	503.647	2084.91	1071.58	1850.21	1987.66	872.269	1195.95	509.759	934.239	1882.13	1965.22	1090.67	1811.16	1701.82	1404.32	1192.92	235.146	834.87	1123.32	434.26	527.804
	2020-08-11	2112.94	524.077	1675.32	2593.17	1452.19	892.773	1419.55	1626.56	2507.35	2096.76	255.279	1437.3	1567	1127.18	1569.15	811.276	1097.01	2863.14	1768.06	1613.23	303.524	983.729	1105.76	998.073	2304.28	491.322	1318.2	1051.68	1501.35	505.591	2089.9	1079.73	1874.32	1990.96	881.902	1214.4	516.455	940.567	1890.45	1983.6	1101.22	1835.59	1724.52	1415.73	1203.91	236.359	843.409	1137.19	440.964	532.321
	2020-08-12	2134	534.681	1690.38	2606.02	1476.74	899.009	1421.86	1639.41	2535.81	2126.01	269.122	1461.13	1580.36	1140.73	1585.03	824.616	1112.93	2887.7	1773.22	1624.36	304.863	991.726	1116.56	1019.06	2328.8	500.772	1330.38	1070.25	1516.09	507.293	2094.75	1087.81	1898.3	1994.23	891.319	1233.28	523.256	946.937	1898.77	2001.42	1111.57	1858.94	1747.85	1428.44	1214.96	237.504	851.592	1150.27	448.09	537.603
	2020-08-13	2154.68	545.382	1705.91	2619	1501.11	905.251	1424.17	1652.64	2562.64	2153.5	283.52	1485.03	1593.92	1153.65	1601.53	838.471	1128.85	2907.73	1778.51	1634.89	306.414	999.641	1127.2	1038.96	2352.62	510.957	1342.27	1087.76	1530.41	508.942	2099.06	1095.26	1921.74	1997.54	900.41	1250.37	531.629	953.195	1906.82	2018.23	1122.37	1881.94	1771.83	1439.73	1226.13	238.718	859.826	1163.55	455.025	543.429
	2020-08-14	2172.12	555.81	1720.35	2631.73	1525.01	911.033	1426.97	1665.88	2588.47	2180.19	297.959	1507.75	1608	1166.41	1618.53	852.659	1145.71	2927.78	1783.75	1645.27	308.147	1007.43	1137.02	1059.14	2379.3	522.051	1354.09	1104.58	1544.2	510.665	2103.46	1102.45	1944.81	2000.76	909.37	1269.87	538.278	959.21	1915.43	2034.31	1133.62	1904.59	1797.52	1450.79	1237.07	240.206	867.469	1176.7	462.024	550.562
	2020-08-15	2191.08	566.55	1734.91	2643.86	1546.08	916.466	1429.26	1679.73	2612.97	2205.88	312.508	1529.58	1622.29	1179.11	1635.01	867.067	1162.56	2946.22	1788.63	1655.35	309.911	1014.85	1147.71	1078.88	2402.89	529.51	1366.19	1123.29	1557.46	512.304	2107.68	1108.83	1968.5	2003.95	918.043	1289.21	544.72	965.122	1924.04	2049.69	1145.41	1927.32	1821.96	1461.42	1247.94	241.396	875.185	1189.71	468.847	557.72
	2020-08-16	2210.58	577.428	1749.59	2655.86	1565.16	921.787	1431.7	1690.74	2634.82	2229.87	327.411	1550.07	1637.32	1191.45	1650.74	879.796	1178.95	2963.42	1793.77	1664.96	311.654	1022.58	1160.41	1097.84	2432.05	536.902	1378.27	1143.36	1570.72	513.87	2111.68	1115.19	1991.59	2007.2	926.15	1308.82	550.979	970.723	1933.03	2064.77	1157.54	1951.18	1846.81	1472.73	1258.42	242.655	882.665	1203.15	475.168	566.211
	2020-08-17	2230.66	588.305	1763.79	2666.63	1583.82	926.999	1434.3	1702.52	2655.56	2254.18	341.032	1569.96	1652.34	1203.57	1669.75	892.395	1195.34	2979.96	1798.89	1674.47	313.46	1029.39	1171.58	1116.31	2458.27	545.924	1390.64	1164.96	1583.19	515.225	2114.79	1121.76	2014.54	2010.49	934.188	1328.63	557.296	976.101	1941.53	2079.79	1170.36	1973.49	1870.94	1484.34	1268.5	243.869	890.263	1216.08	481.792	574.826
	2020-08-18	2252	598.362	1779.22	2676.79	1601.63	932.08	1436.79	1708.91	2675.3	2278.05	354.612	1587.52	1667.36	1215.63	1688.18	905.08	1209.91	2995.27	1801.13	1683.52	315.288	1034.96	1181	1134.22	2488.7	554.946	1403.91	1189.18	1595.28	516.349	2117.45	1128.13	2036.53	2013.88	942.118	1349.19	563.42	981.326	1950.53	2095.15	1184.25	1995.21	1894.09	1495.3	1279.07	244.785	897.092	1228.52	488.106	583.243
	2020-08-19	2272.25	608.536	1799.14	2687.08	1617.25	937.153	1439.29	1715.42	2693.7	2300.99	368.274	1604.99	1682.98	1227.6	1706.03	918.305	1224.48	3010.59	1805.42	1692.71	317.063	1041.06	1192.2	1152.52	2518.16	564.53	1417.44	1213.34	1606.65	517.526	2120.34	1134.94	2057.5	2017.31	950.051	1369.86	569.151	986.492	1959.52	2110.17	1200.67	2016.83	1915.92	1506.32	1288.08	245.792	904.052	1241.23	493.909	591.043
	2020-08-20	2294.28	617.949	1817.64	2696.04	1632.47	942.007	1441.78	1721.38	2711.6	2323.76	382.541	1622.52	1698.97	1239.31	1723.43	931.779	1239.05	3026.03	1808.89	1702.06	318.753	1047.56	1203.81	1170.21	2548.25	574.033	1431.28	1238.71	1617.85	518.776	2123.62	1141.67	2077.7	2020.74	958.013	1392.61	573.192	991.612	1968.79	2125.4	1216.85	2038.23	1936.85	1517.38	1298.47	246.753	910.713	1253.4	499.552	598.275
	2020-08-21	2316.73	627.732	1835.71	2704.69	1647.14	946.897	1444.76	1727.63	2729.21	2347.16	396.959	1639.53	1714.77	1253.29	1740.64	945.235	1254.91	3041.64	1813.03	1711.06	320.411	1054.63	1216.45	1187.25	2573.21	584.406	1446.1	1265.83	1628.81	520.142	2126.76	1148.27	2096.73	2024.19	966.066	1412.9	578.963	996.778	1978.63	2140.94	1234.05	2058.86	1955.3	1528.81	1309.1	247.646	917.561	1265.43	504.973	604.989
	2020-08-22	2336.77	636.949	1854.11	2713.24	1661.76	952.277	1447.91	1732.66	2746.08	2369.6	412.204	1656.63	1730.51	1267.24	1760.22	958.885	1270.77	3056.98	1817.43	1720.13	322.058	1062.11	1229.56	1204.05	2602	596.943	1461.03	1293.93	1640.06	521.539	2129.85	1154.78	2114.48	2027.69	974.098	1433.26	584.772	1001.75	1987.8	2157.07	1251.2	2079.02	1973.28	1540.97	1319.88	248.608	924.016	1277.41	510.266	611.678
	2020-08-23	2359.43	645.874	1872.13	2720.89	1676.32	957.47	1451.54	1736.44	2762.2	2391.94	427.964	1673.29	1746.09	1282.14	1782.57	972.648	1290.61	3074.67	1821.76	1729.19	323.79	1069.82	1242.43	1221.24	2627.18	608.024	1476.09	1323.14	1652.52	522.832	2132.87	1161.48	2131.59	2031.11	982.29	1453.42	590.533	1006.65	1996.69	2172.84	1267.43	2099.01	1990.46	1552.6	1331.09	249.615	930.53	1289.57	516.157	617.948
	2020-08-24	2384.41	654.759	1890.97	2728.47	1690.34	962.711	1455.21	1739.47	2777.45	2413.92	444.552	1689.29	1761.54	1297.47	1814.04	986.563	1310.46	3091.63	1826.19	1738.08	325.406	1078.01	1255.37	1239.5	2655.24	617.581	1491.3	1353.81	1665.46	524.345	2136.23	1168.08	2148.69	2034.74	990.631	1473.49	595.939	1011.35	2006.37	2187.48	1291.7	2119.93	2007.79	1563.32	1342.36	250.737	936.747	1302.11	521.346	624.217
	2020-08-25	2409.33	664.601	1909.58	2735.85	1704.27	968.137	1459.13	1747.06	2792.12	2435.1	461.412	1705.4	1777.14	1312.32	1849.46	1000.93	1331.01	3107.68	1830.64	1746.99	326.681	1087.33	1268.31	1258.18	2674.56	628.902	1505.71	1386.58	1678.83	525.868	2139.69	1174.54	2164.54	2038.3	999.281	1492.59	601.47	1016.21	2015.28	2202.95	1318.07	2140.79	2024.64	1574.97	1353.63	251.836	943.354	1314.67	527.388	630.117
	2020-08-26	2436.59	674.463	1929.36	2742.5	1717.63	973.49	1463.04	1755.29	2806.03	2456	478.191	1721.51	1792.2	1327.42	1883.25	1015.35	1351.57	3123.73	1835.74	1755.71	328.318	1095.82	1282.57	1276.65	2694.41	640.598	1521.29	1416.72	1693.4	527.486	2143.04	1180.5	2180.23	2041.81	1008.05	1512.59	606.832	1021.13	2024.2	2219.47	1347.25	2162.12	2041.09	1587.13	1366.48	253.278	949.515	1326.95	533.622	636.065
	2020-08-27	2463.52	683.934	1949.63	2749.49	1730.73	978.675	1466.95	1761.18	2819.65	2476.22	494.345	1737.61	1807.38	1343.09	1919.17	1029.75	1372.12	3141.02	1841.2	1764.17	330.124	1104	1296.67	1296.62	2716.23	651.96	1536.29	1450.76	1709.33	529.03	2146.45	1186.55	2195.53	2045.5	1017.17	1532.96	612.309	1026.1	2033.11	2237.05	1380.29	2181.32	2057.26	1599.52	1378.13	254.812	955.721	1339.45	540.302	642.014
	2020-08-28	2490.75	692.78	1970.13	2756.2	1743.55	983.842	1470.42	1769.58	2833.03	2495.35	510.155	1753.74	1822.62	1357.1	1956.27	1044.13	1392.77	3157.39	1846.09	1773.19	332.027	1111.64	1309.73	1316.99	2741.09	663.588	1551.16	1483.96	1725.87	530.512	2150.05	1192.56	2210.41	2049.48	1026.34	1554.7	617.586	1031.18	2041.84	2254.92	1413.94	2202.93	2073.31	1611.73	1389.81	256.255	961.844	1351.59	547.779	647.913
	2020-08-29	2520.99	701.666	1989.65	2762.22	1756.1	988.741	1474.3	1777.64	2849.62	2514.65	525.653	1768.95	1837.65	1370.83	1993.19	1058.89	1413.42	3174.19	1851.69	1782.25	333.706	1119.05	1324.55	1338.22	2762.1	675.672	1567.07	1517.71	1742.31	532.056	2153.7	1198.86	2225.27	2053.53	1036.26	1575.9	622.853	1036.49	2050.33	2272.56	1450.18	2225.75	2088.39	1623.48	1401.67	257.674	967.912	1364.59	556.643	653.64
	2020-08-30	2547.16	710.824	2009.01	2768.9	1768.01	993.765	1477.85	1787.57	2865.79	2533.51	541.514	1784.01	1852.64	1384.39	2029.64	1074.12	1433.05	3189.78	1857.23	1791.58	335.842	1126.18	1336.44	1359.52	2783.32	690.134	1582.83	1551.99	1759.06	533.632	2157.38	1204.86	2240.04	2057.78	1046.26	1597.7	627.947	1042.16	2058.75	2290.34	1489.45	2247.67	2102.94	1635.66	1413.53	258.887	973.945	1377.08	565.427	659.243
	2020-08-31	2571.24	720.413	2031.53	2776.39	1780.18	998.587	1481.3	1798.95	2882.13	2552.64	556.81	1798.44	1867.25	1397.86	2055.3	1089.81	1452.68	3205.79	1862.89	1801.43	337.914	1133.19	1350.94	1380.55	2801.67	704.449	1597.99	1586.92	1776.55	535.24	2161.18	1210.94	2253.87	2062.2	1056.38	1620.5	633.281	1048.42	2066.22	2310.04	1524.06	2269.36	2116.54	1648.55	1425.56	259.94	979.86	1389.14	575.088	664.599
	2020-09-01	2595.15	730.06	2055.65	2784.28	1792.26	1003.26	1484.78	1806.92	2898.09	2571.45	572.096	1812.92	1885.41	1411.81	2079.88	1105.54	1473.14	3222.46	1868.09	1811.62	340.369	1140.57	1365.45	1402.02	2823.97	717.228	1614.02	1621.6	1792.98	536.837	2165.12	1216.8	2267.08	2066.87	1066.55	1640.35	638.521	1054.75	2073.77	2330.5	1557.63	2289.82	2130.86	1661.66	1437.14	261.154	985.552	1402.87	584.758	670.178
	2020-09-02	2618.21	739.765	2078.6	2792.58	1804.34	1008.09	1488.27	1815.53	2914.35	2590.01	586.675	1827.31	1904.62	1425.66	2107.26	1118.65	1493.6	3239.13	1873.32	1821.84	342.42	1148.03	1379.06	1425.32	2847.29	729.431	1628.64	1661.84	1808.14	538.707	2169.02	1222.72	2279.31	2071.78	1076.87	1664.32	643.815	1061.21	2081.32	2350.03	1589.07	2310.91	2145.04	1674.41	1449.16	261.864	991.099	1416.94	595.296	675.657
	2020-09-03	2638.83	750.291	2102.63	2800.64	1815.99	1013.18	1491.75	1828.82	2930.58	2609.15	600.872	1841.7	1923.17	1439.43	2133.53	1133.81	1514.05	3255.1	1878.96	1832.79	344.28	1154.71	1392.64	1448.08	2867.35	741.782	1643.32	1699.06	1821.72	540.735	2172.96	1228.34	2291.82	2076.71	1087.01	1687.47	648.862	1067.7	2088.87	2368.42	1617.93	2333.94	2158.81	1687.06	1460.83	262.413	996.568	1431.79	605.674	680.89
	2020-09-04	2660.82	760.738	2126.57	2808.74	1827.26	1018.29	1493.7	1840.16	2946.78	2627.09	614.886	1854.92	1941.39	1452.58	2158.8	1148.74	1535.15	3271.01	1884.64	1843.13	346.034	1162.4	1407.19	1470.53	2885.57	753.624	1657.77	1734.15	1834.19	542.846	2176.87	1233.73	2304.5	2081.55	1096.06	1710.01	653.865	1074.21	2092.84	2386.78	1646.85	2355.23	2172.31	1700.21	1472.2	262.917	1002.03	1447.4	616.236	685.58
	2020-09-05	2678.27	771.186	2151.47	2816.01	1838.14	1023	1496.81	1851.5	2959.19	2644.12	629.113	1867.81	1959.5	1465.08	2183.32	1161.96	1556.24	3285.6	1889.25	1853.19	348.011	1169.67	1419.3	1492.31	2905.83	762.874	1670.31	1768.7	1848.24	544.916	2180.69	1238.65	2315.93	2086.21	1105.08	1733.13	658.637	1080.42	2100.79	2403.6	1673.56	2374.95	2184.36	1712.99	1483.49	263.375	1006.92	1462.3	625.435	691.43
	2020-09-06	2696.27	781.575	2175.81	2823.23	1848.08	1027.72	1499.87	1861.11	2971.4	2661.17	641.311	1880.97	1976.72	1477.25	2205.96	1174.7	1573.26	3301.44	1893.63	1862.8	349.541	1177.39	1432.39	1513.87	2921.22	773.46	1682.54	1802.7	1862.44	547.102	2184.54	1243.12	2326.97	2090.76	1113.88	1755.24	663.365	1086.76	2108.86	2419.44	1698.88	2393.26	2196.25	1725.46	1494.98	264.084	1011.85	1478.02	634.73	697.354
	2020-09-07	2714.57	792.393	2196.16	2829.22	1857.37	1032.43	1503.41	1871.59	2982.98	2677.09	652.914	1894.48	1994.61	1488.69	2229.16	1187.13	1590.28	3316.21	1897.9	1872	351.241	1185.4	1440.7	1534.78	2940.7	782.322	1694.18	1834.78	1876.5	549.476	2188.47	1247.32	2337.72	2095.06	1122.4	1778.08	667.829	1092.46	2117.48	2433.02	1723.05	2411.44	2208.3	1738.12	1506.47	264.748	1016.75	1495.83	644.072	703.797
	2020-09-08	2732.95	802.685	2216.54	2834.8	1866.01	1036.99	1507.26	1881.37	2994.86	2692.47	663.66	1908.5	2008.79	1500.61	2250.96	1200.01	1605.8	3330.78	1902.63	1881.27	353.016	1193.92	1450.2	1555.6	2958.37	794.432	1705.12	1868.84	1892.6	552.124	2192.44	1251.82	2347.4	2099.47	1130.81	1804.33	672.111	1098.28	2126.4	2448.9	1747.61	2430.82	2219.4	1750.88	1518.54	265.641	1021.77	1513.4	653.135	710.584
	2020-09-09	2749.98	813.171	2237.77	2839.92	1874.35	1041.74	1511.11	1893.2	3006.46	2707.75	673.598	1922.01	2022.21	1512.5	2271.11	1215.16	1621.32	3345.35	1907.36	1890.71	354.94	1202.31	1459.63	1576.39	2972.71	804.604	1715.92	1905.32	1909.61	554.519	2196.6	1256	2357.12	2103.91	1139.1	1823.95	676.514	1104.06	2135.33	2464.68	1772.61	2448.66	2230.37	1765.13	1530.07	266.328	1026.72	1532.03	662.956	717.767
	2020-09-10	2768.74	823.189	2258.06	2845.31	1882.58	1046.83	1514.96	1903.29	3017.97	2722.81	683.718	1934.9	2035.69	1525.23	2291.46	1228.5	1636.85	3359.56	1911.87	1899.6	356.661	1210.71	1469.07	1598.06	2986.57	814.722	1726.86	1943.37	1926.61	557.135	2200.74	1260.45	2365.96	2108.42	1147.47	1847.78	680.893	1110.15	2144.26	2483.86	1797.3	2464.76	2240.78	1780.27	1541.78	267.152	1031.59	1552.46	673.215	725.518
	2020-09-11	2785.8	834.027	2278.64	2850.73	1890.73	1052.32	1521.09	1915.22	3029.43	2738.33	700.759	1949.21	2049.16	1538.27	2311.98	1241.98	1651.49	3374.34	1916.21	1909.06	358.84	1219.12	1478.55	1620.73	3001.66	824.453	1737.57	1984.47	1946.3	559.636	2204.89	1265.21	2374.42	2112.94	1157.15	1872.53	685.276	1115.96	2156.22	2503.49	1821.54	2483.94	2252.15	1796.04	1553.68	268.32	1036.45	1573.48	683.139	734.404
	2020-09-12	2804.9	845.002	2300.41	2856.94	1898.72	1058.33	1526.1	1927.38	3041.52	2753.78	716.459	1963.83	2062.72	1551.95	2332.47	1256.95	1666.12	3389.47	1920.79	1919.25	361.04	1227.8	1487.37	1644.67	3018.12	835.988	1748.81	2026.14	1964.71	562.304	2209.29	1270.27	2382.12	2117.63	1166.31	1898.22	689.703	1122.49	2165.09	2524.47	1847.23	2503.76	2265.43	1813.81	1565.51	269.396	1041.93	1596.21	693.621	742.673
	2020-09-13	2824.33	855.704	2323.91	2863.55	1907.2	1065.19	1531.29	1940.97	3053.79	2769.61	732.209	1978.09	2076.95	1565.37	2356.98	1272.26	1683.09	3401.69	1925.61	1929.75	363.176	1236.21	1496.4	1668.2	3035.46	846.307	1760.38	2061.57	1983.19	565.068	2213.8	1275.53	2391.11	2122.38	1175.54	1924.91	694.374	1128.85	2174.29	2546.41	1875.01	2525.72	2279.71	1833.27	1577.11	270.334	1047.19	1620.37	704.685	752.916
	2020-09-14	2842.37	866.034	2349.51	2872.69	1915.63	1072.54	1536.47	1954.35	3066.56	2785.46	747.919	1993.05	2091.31	1578.96	2379.8	1286.96	1700.06	3413.95	1930.54	1940	365.44	1244.62	1507.73	1693.21	3048.71	862.467	1772.39	2109.3	2002.01	567.6	2218.54	1280.78	2400.37	2127.34	1184.71	1950.56	699.136	1135.6	2183.81	2570.98	1904.91	2546.44	2294	1854.35	1588.92	271.319	1052.31	1645.87	715.949	764.073
	2020-09-15	2860.32	876.677	2373.65	2883.32	1924.18	1080.62	1541.28	1967.4	3079.03	2801.55	763.437	2009.11	2105.56	1592.07	2404.64	1301.11	1719.18	3426.89	1935.45	1949.95	367.576	1252.13	1520.63	1718.74	3065.35	879.028	1784.29	2155.34	2020.81	570.132	2223.3	1286.14	2410.72	2132.05	1193.59	1977.33	704.139	1142.07	2193.45	2591.15	1936.53	2568.69	2308.23	1876.43	1600.16	271.891	1057.17	1674.16	727.978	775.995
	2020-09-16	2879.31	886.968	2399.45	2893.97	1932.8	1089.18	1546.09	1976.2	3091.74	2817.85	778.854	2025.74	2120.27	1605.22	2430.39	1316.11	1738.3	3439.84	1940.63	1959.51	369.872	1259.32	1531.8	1742.91	3082.1	897.407	1795.88	2199.97	2040.67	572.947	2228.08	1291.94	2420.73	2136.69	1202.12	2003.65	709.026	1148.81	2203.09	2611.3	1968.94	2590.76	2322.26	1900.2	1611.37	272.647	1062.28	1704.83	738.763	787.917
	2020-09-17	2897.39	897.865	2425.51	2904.77	1941.29	1097.94	1550.9	1986.91	3104.52	2833.67	793.383	2043.42	2134.91	1617.32	2455.49	1330.8	1757.41	3451.72	1945.97	1968.78	372.454	1266.51	1546.98	1766.41	3099.09	916.2	1807.65	2245.21	2062.05	575.584	2233.11	1297.51	2429.28	2141.3	1210.56	2035.07	713.985	1155.28	2212.74	2627.52	2002.18	2615.21	2336.6	1925.2	1622.36	273.356	1067.39	1735.78	749.564	800.876
	2020-09-18	2915.81	908.664	2452.66	2915.62	1949.93	1107.12	1555.43	1994.92	3117.26	2849.82	800.496	2062.36	2149.68	1628.96	2481.77	1345.63	1777.32	3462.85	1951.33	1977.44	374.877	1274.2	1562.36	1790.22	3115.88	937.439	1819.37	2291.02	2082.33	578.085	2238.24	1303.24	2439.47	2145.91	1218.72	2067.32	719.103	1161.7	2223.55	2642.62	2035.57	2636.41	2353.82	1947.98	1633.24	273.791	1072.47	1767.9	760.333	814.501
	2020-09-19	2934.53	919.502	2479.29	2926.68	1958.72	1116.93	1559.95	2004.08	3129.78	2865.15	807.589	2082.64	2164.51	1640.42	2508.54	1360.75	1797.23	3475.14	1956.39	1985.5	377.321	1281.91	1579.45	1813.42	3131.9	959.574	1831.16	2340.66	2103.12	580.628	2243.34	1309.15	2451.03	2150.43	1226.5	2099.84	724.695	1167.76	2234.26	2662.93	2071.02	2657.16	2377.2	1970.43	1643.66	274.249	1077.59	1800.75	771.557	828.768
	2020-09-20	2952.2	930.438	2506.48	2937.24	1967.58	1126.81	1564.55	2014.54	3142.51	2879.44	815.338	2103.82	2179.24	1652.15	2534.25	1375.95	1818.59	3487.44	1961.96	1993.25	380.01	1289.8	1595.38	1837.54	3148.1	983.486	1842.71	2399.11	2124.23	583.013	2248.48	1315.59	2462.81	2154.93	1234.12	2132.79	730.293	1173.96	2245.3	2683.92	2108.85	2677.29	2399.28	1995.95	1653.76	274.707	1083.01	1834.56	781.983	843.652
	2020-09-21	2970.99	941.823	2534.11	2945.46	1976.42	1136.91	1568.91	2022.89	3154.71	2893.08	822.391	2125.77	2194.2	1664.01	2562.62	1391.26	1839.95	3500.05	1967.6	2001.04	382.455	1297.83	1614.29	1860.76	3167.77	1005.89	1854.44	2448.88	2144.98	585.429	2253.62	1322.58	2474.8	2159.38	1241.65	2159.04	736.407	1180.07	2256.4	2704.06	2147.78	2696.96	2421.5	2020.41	1663.35	275.325	1088.71	1869.22	792.154	859.771
	2020-09-22	2993.7	953.462	2561.87	2952.19	1985.17	1147.27	1573.15	2032.22	3166.67	2906.24	829.393	2148.14	2209.81	1676.16	2590.37	1407.05	1861.07	3511.82	1973.3	2008.67	384.58	1306.24	1634.18	1884.41	3181.91	1029.16	1872.57	2500.87	2165.48	587.782	2258.85	1330.32	2486.72	2163.97	1249.35	2185.03	743.086	1186.23	2263.97	2725.11	2187.82	2715.7	2442.04	2047.42	1672.98	276.081	1095.51	1904	802.278	876.383
	2020-09-23	3015.34	965.647	2588.36	2958.61	1993.89	1157.57	1577.4	2044.12	3178.1	2918.15	836.577	2172.51	2225.32	1688.44	2618.47	1422.81	1882.19	3523.59	1978.88	2016.34	386.812	1315.23	1651.76	1908.84	3198.68	1050.64	1891.43	2552.72	2186.15	589.894	2264.54	1338.36	2499.94	2168.69	1257.24	2212.92	749.8	1192.24	2271.53	2747.4	2231.24	2735.47	2465.38	2074.2	1682.41	276.745	1102.32	1940.01	812.513	893.291
	2020-09-24	3036.78	978.243	2614.48	2964.93	2002.53	1168.05	1581.65	2054.71	3189.1	2929.63	842.984	2196.57	2241.06	1701.06	2647.03	1438.64	1903.31	3535.32	1984.99	2024.17	388.874	1324.22	1668.72	1933.43	3215.45	1073.09	1910.22	2604.06	2208.15	592.258	2270.63	1346.98	2514.9	2173.43	1265.19	2232.86	756.638	1198.46	2279.1	2770.09	2277.18	2755.3	2488.33	2102.1	1691.54	277.363	1109.3	1977.27	822.828	912.099
	2020-09-25	3057.77	991.737	2641.4	2971.33	2011.05	1178.2	1586.15	2067.38	3199.48	2940.31	850.692	2220.73	2257.07	1714.41	2675.37	1454.7	1926.21	3547.04	1991.35	2032.2	390.903	1332.86	1684.46	1954.3	3229.98	1096.04	1929.11	2658.31	2231.71	594.948	2276.99	1355.85	2529.08	2178.38	1273.3	2251.95	763.409	1205.17	2285.73	2793.21	2323.51	2774.8	2508.45	2133.5	1700.75	277.912	1116.41	2015.61	833.517	932.093
	2020-09-26	3078.08	1006.79	2668.73	2977.88	2019.41	1188.05	1590.83	2078.68	3210.39	2951.19	858.643	2245.41	2272.88	1728.08	2704.03	1471.09	1949.11	3558.09	1998.35	2040.3	393.242	1342.11	1700.54	1976.17	3247.35	1122.46	1947.62	2712.02	2255.78	597.501	2283.39	1365.16	2543.92	2183.72	1281.92	2270.54	770.108	1212.05	2292.64	2812.2	2368.85	2794.6	2521.79	2165.1	1710.26	278.553	1123.63	2055.7	843.944	951.963
	2020-09-27	3100.07	1022.81	2695.87	2984.21	2027.78	1197.64	1595.78	2088.45	3220.82	2962.42	866.119	2271.83	2289.17	1742.26	2733.34	1488.11	1971.29	3569.12	2005.28	2049.07	395.537	1351.77	1718.36	1997.51	3264.51	1151.5	1966.87	2763.89	2280.05	600.222	2290.29	1375.03	2558.31	2189.3	1290.77	2288.76	776.903	1219.22	2300.34	2829.56	2413.34	2814.32	2536.26	2194.27	1719.01	279.309	1130.8	2097.16	854.657	971.191
	2020-09-28	3122.03	1038.74	2723.2	2990.8	2036.11	1207.57	1600.87	2102.97	3231.29	2973.57	873.747	2298.42	2305.36	1756.99	2762.44	1505.92	1993.47	3580.07	2012.74	2058.19	398.013	1361.32	1733.59	2019.86	3281.44	1181.92	1986.92	2816.55	2305.56	603.09	2297.26	1384.82	2572.89	2195.36	1300.02	2314.19	783.667	1226.72	2308.47	2845.14	2462.42	2835.01	2550.34	2225.15	1727.81	279.858	1138.08	2139.91	865.163	990.395
	2020-09-29	3139.63	1054.75	2750.81	2997.47	2044.51	1217.42	1607.72	2118.23	3241.64	2984.5	880.992	2326.25	2321.16	1772.33	2791.15	1524.02	2015.63	3591.36	2020.82	2067.28	400.49	1370.79	1748.04	2041.06	3301.28	1213.71	2001.02	2868.18	2333.73	607.808	2304.55	1395.13	2588.8	2202.09	1309.69	2339.71	789.929	1234.63	2320.54	2859.8	2510.35	2853.73	2566.15	2254.68	1736.84	280.522	1144.8	2183.14	875.957	1009.99
	2020-09-30	3159.41	1071.35	2778.12	3004.48	2052.18	1225.82	1614.57	2132.65	3251.99	2995.54	886.955	2353.48	2336.95	1788.27	2820.02	1543.09	2037.79	3602.65	2029.07	2076.47	402.945	1380.65	1768.73	2062.22	3318.7	1249.18	2015.72	2921.15	2361.84	612.809	2312.15	1406.06	2604.36	2209.47	1319.41	2365.94	796.466	1241.38	2332.61	2875.38	2556.42	2871.94	2580.72	2284.44	1746.42	281.415	1151.53	2226.74	886.399	1032.21
	2020-10-01	3179.36	1089.4	2805.44	3011.38	2059.92	1235.74	1621.42	2146.94	3262.31	3006.63	894.966	2381.16	2352.58	1804.6	2848.21	1562.68	2059.95	3613.84	2037.39	2085.71	405.548	1390.52	1784.4	2083.23	3336.24	1282.97	2029.5	2975.12	2389.49	617.778	2319.64	1417.18	2619.99	2217.15	1329.31	2391.26	803.071	1249.62	2344.67	2891.19	2602.88	2889.12	2595.88	2315.64	1756.4	282.4	1158.3	2269.56	896.602	1053.71
	2020-10-02	3198.97	1109.24	2830.91	3018.37	2067.7	1245.78	1629.33	2159.15	3273.08	3017.97	901.615	2409.13	2368.37	1820.84	2875.34	1582.57	2079.95	3624.97	2045.91	2094.91	407.971	1400.57	1804.93	2106.83	3353.78	1321.54	2045.18	3030.65	2416.68	622.737	2327.04	1428.4	2634.98	2224.85	1339.29	2415.87	810.032	1257.86	2358.09	2907.01	2649.06	2909.97	2610.7	2348.09	1765.88	284.048	1165.12	2312.34	906.407	1075.31
	2020-10-03	3219.14	1129.37	2856.08	3025.73	2075.31	1256.11	1636.99	2172.86	3283.18	3029.2	908.224	2438.29	2384.44	1837.56	2902.2	1602.83	2099.95	3636.1	2054.44	2104.17	410.235	1410.67	1823.4	2129.69	3370.53	1359.59	2061.69	3087.09	2444.1	627.97	2334.73	1440.6	2650.31	2232.79	1349.54	2441.71	816.972	1266.15	2372.12	2921.82	2695.55	2932.49	2625.55	2380.63	1774.95	285.696	1171.91	2354.22	916.323	1098.73
	2020-10-04	3238.71	1149.95	2880.61	3033.64	2082.75	1266.99	1644.26	2186.61	3293.72	3040.12	914.711	2467.91	2400.92	1854.98	2928.39	1627.6	2120.56	3651.98	2062.97	2113.42	412.446	1420.79	1845.66	2151.89	3386.63	1395.28	2078.49	3146.44	2472.4	633.58	2342.09	1453.79	2665.86	2241.1	1360.22	2467.66	824.169	1274.61	2385.98	2937.81	2752.34	2956.16	2639.64	2413.62	1786.36	287.345	1178.83	2396.1	926.614	1122.2
	2020-10-05	3256.86	1170.59	2905.82	3041.86	2090.39	1278.32	1652.3	2197.54	3304.73	3050.98	920.796	2498.81	2418.41	1873.02	2956.53	1652.31	2141.17	3667.77	2070.88	2122.72	414.55	1431.49	1865.22	2173.41	3406.42	1433.41	2095.5	3209.17	2501.01	639.474	2350.55	1468.07	2681.64	2249.84	1371.16	2493.76	831.804	1283.32	2401.23	2955.65	2805.71	2981.29	2654.07	2448.81	1798.01	289.245	1185.96	2438.65	936.985	1147.11
	2020-10-06	3276.58	1192.23	2932.01	3050.34	2098.1	1290.04	1659.27	2207.84	3315.89	3062.28	927.586	2529.58	2436.64	1891.81	2985.65	1677.03	2164.2	3681.85	2078.75	2132.12	416.973	1442.68	1885.35	2196.15	3427.88	1481.95	2112.86	3274.67	2523.77	644.055	2359.21	1483.34	2697.4	2258.53	1382.51	2521.07	839.807	1292.27	2417.66	2973.66	2865.35	3007.65	2668.76	2485.05	1809.9	291.031	1193	2482.04	948.144	1174.78
	2020-10-07	3294.49	1215.94	2958.97	3059.33	2106.54	1304.28	1666.25	2220.85	3325.25	3073.3	933.468	2561.55	2455.39	1911.65	3015.66	1700.83	2187.22	3695.92	2086.59	2141.73	418.843	1454.4	1906.74	2226.7	3449.21	1529.48	2130.39	3344.31	2551.4	649.235	2367.73	1499.86	2714.46	2267.01	1394.11	2544.08	846.632	1303.17	2434.08	2989.56	2929.31	3034.96	2682.09	2522.57	1821.36	292.839	1199.78	2525.22	959.663	1201.68
	2020-10-08	3312.47	1240.95	2986.52	3068.79	2114.8	1317.64	1673.23	2232.1	3337	3084.72	939.946	2594.34	2475.58	1932.52	3047.81	1725.37	2210.25	3710.88	2094.32	2151.35	420.735	1466.12	1931.09	2254.16	3469.51	1583.84	2149.42	3416.95	2585.18	654.467	2376.46	1516.94	2731.47	2275.47	1406.14	2565.03	855.049	1312.86	2450.51	3005.72	2996.26	3063.21	2695.19	2559.22	1833.09	294.923	1207.26	2570.34	971.62	1229.01
	2020-10-09	3331.01	1265.64	3015.19	3078.56	2123.2	1331.29	1682.27	2247.23	3348.82	3096.29	946.343	2628.24	2496.77	1954.97	3080.43	1750.22	2235.52	3725.36	2102.67	2161.13	423.02	1478.52	1954.22	2279.33	3494.66	1634.99	2167.12	3489.7	2619.01	660.014	2385.12	1535.54	2749.61	2284.17	1418.63	2594.78	863.239	1323.01	2462.31	3022.08	3066.14	3092.46	2707.91	2595.36	1845.85	296.274	1213.99	2616.16	983.888	1257.96
	2020-10-10	3350.58	1290.56	3044.05	3087.99	2131.86	1345.91	1692.11	2260.84	3360.95	3107.93	952.517	2661.54	2519.35	1978.65	3113.63	1774.19	2260.8	3740.29	2111.39	2171.23	425.273	1491.37	1977.36	2301.78	3519.32	1691.72	2185.13	3566.38	2654.35	665.772	2394.35	1554.38	2767.79	2292.91	1431.25	2620.18	871.503	1333.5	2480.7	3038.49	3138.21	3120.61	2721.2	2632.7	1859.11	297.762	1221.7	2665.3	996.793	1287.43
	2020-10-11	3369.69	1315.81	3074.18	3097.99	2140.48	1360.43	1702.12	2274.27	3373.25	3119.31	956.594	2694.63	2542.2	2002.08	3149.09	1794.74	2286.31	3751.3	2120.12	2180.97	427.367	1504.76	1997.68	2332.11	3547.63	1753.97	2203.43	3646.4	2691.8	671.54	2404.28	1574.26	2786.19	2301.59	1444.62	2650.13	880.059	1343.96	2499.42	3055.42	3207.79	3147.98	2734.77	2670.65	1871.5	299.502	1229.77	2716.55	1010.18	1318.98
	2020-10-12	3390.63	1341.54	3104.38	3108.48	2149.02	1375.65	1711.25	2287.15	3385.58	3131.2	960.902	2728.07	2566.12	2026.56	3182.66	1816.29	2311.82	3762.99	2129.19	2190.82	429.482	1519.67	2020.94	2363.29	3574.39	1819.73	2221.88	3730.33	2731.45	677.297	2413.69	1596.08	2805.41	2309.98	1458.77	2680.08	888.218	1354.66	2518.2	3073.04	3281.6	3175.96	2748.57	2708.59	1884.01	300.99	1237.78	2769.69	1024.18	1350.65
	2020-10-13	3410.76	1368.24	3133.86	3119.09	2157.28	1392.05	1722.44	2300.31	3398.25	3143.06	964.454	2764.97	2592.28	2052.02	3216.68	1838.84	2336.58	3776.27	2138.19	2201.06	431.671	1535.84	2046.49	2399.98	3600.16	1868.93	2241.21	3817.18	2780.6	683.013	2423	1620.12	2824.41	2318.5	1473.3	2709.84	896.378	1365.57	2537.04	3091.29	3355.72	3202.09	2763.27	2747.21	1896.28	302.615	1245.91	2825.13	1039.11	1383.48
	2020-10-14	3431.55	1394.19	3163.22	3129.74	2165.12	1408.73	1733.63	2312.22	3413.56	3155.33	969.862	2803.99	2619.25	2078.69	3251.42	1862.34	2361.33	3789.54	2147.11	2211.22	434.264	1549.65	2068.83	2429	3625.63	1923.95	2260.24	3905.53	2826.31	688.623	2432.43	1644.79	2844.16	2327.17	1488.91	2739.59	905.828	1376.61	2555.88	3109.59	3431.04	3230.31	2778.3	2785.76	1908.71	304.195	1254.61	2873.28	1054.16	1417.07
	2020-10-15	3452.77	1419.46	3192.72	3140.68	2172.62	1425.7	1744.81	2327.86	3426.92	3167.64	973.454	2844.17	2647.94	2105.43	3285.09	1885.73	2386.08	3802.7	2156.39	2221.36	436.804	1563.46	2096.7	2458.02	3652.8	1979	2280.07	3997.39	2868.3	694.412	2442.7	1670.71	2864.97	2335.99	1504.84	2769.35	913.54	1387.77	2574.72	3127.85	3507.02	3259.65	2793.72	2823.86	1920.85	305.591	1262.75	2914.77	1069.73	1451.97
	2020-10-16	3474.36	1444.95	3221.65	3152.16	2180.13	1443.91	1755.41	2339.63	3440.39	3179.74	976.975	2885.15	2677.05	2132.19	3319.28	1909.13	2411.12	3816.29	2165.81	2231.76	439.025	1581.66	2120.93	2490.3	3678.63	2036.01	2299.72	4099.01	2912.45	700.065	2454.13	1697.56	2885.84	2344.73	1521.27	2787.9	921.422	1398.94	2602.4	3146.04	3586.32	3289.73	2810.18	2862.76	1932.48	307.423	1271.75	2970.74	1085.77	1489.22
	2020-10-17	3495.73	1471.6	3251.35	3164.33	2187.96	1462.5	1766.46	2353.28	3454.45	3192.03	980.728	2928.45	2707.13	2158.84	3354.58	1934.24	2436.16	3829.94	2175.61	2241.97	440.864	1600.45	2147.92	2526.14	3704.1	2091.16	2319.15	4196.83	2955.77	705.833	2465.56	1726.06	2907.48	2353.35	1538.4	2821.22	929.402	1410.35	2625.18	3164.38	3668.97	3320.57	2826.51	2902.08	1944.47	309.026	1279.96	3029.8	1101.42	1527.78
	2020-10-18	3518.15	1499.61	3281.41	3176.65	2196.17	1482.53	1778.52	2368.88	3468.05	3204.34	986.268	2974.48	2738.88	2186.7	3387.9	1959.77	2462.15	3845.06	2185.68	2252.44	443.244	1619.64	2174.89	2554.51	3727.82	2144.52	2338.48	4298.04	2998.91	711.8	2477.14	1756.2	2929.09	2362.58	1555.92	2851.06	937.134	1421.93	2651.6	3182.55	3746.95	3352.62	2843.12	2942.38	1956.46	310.605	1288.14	3091.4	1116.7	1569.02
	2020-10-19	3541.18	1529.17	3311.11	3188.74	2204.25	1503.13	1791.92	2385.41	3483.1	3216.85	991.918	3022.36	2771.67	2216.48	3424.9	1985.68	2488.15	3860.28	2196.61	2262.74	445.689	1638.47	2202.87	2582.84	3750	2207.65	2357.62	4399.68	3042.16	717.768	2489.03	1786.31	2951.32	2372.03	1573.75	2882.45	944.874	1434.02	2680.67	3200.25	3827.77	3384.17	2860.51	2982.87	1968.44	312.528	1296.29	3152.01	1132.44	1612.07
	2020-10-20	3571.89	1559.81	3342.33	3201.29	2213.42	1523.82	1804.83	2399.54	3498.31	3230.18	997.961	3070.08	2804.34	2246.65	3460.79	2012.03	2514.51	3875.27	2208.1	2273.05	448.186	1657.07	2229.39	2605.2	3774.4	2273.25	2376.8	4504.9	3084.97	724.051	2501.29	1816.27	2973.98	2381.5	1592.03	2913.66	953.047	1446.85	2713.4	3217.72	3914.92	3421.86	2878.2	3025.44	1980.38	314.795	1304.64	3213.93	1146.88	1658.47
	2020-10-21	3605.73	1593.57	3374.98	3213.78	2223.68	1546.22	1817.74	2412.82	3513.8	3243.93	1003.95	3118.94	2839.88	2277.37	3498.68	2039.8	2540.86	3890.26	2220.79	2283.97	450.28	1680.66	2257.33	2634.99	3798.76	2338.87	2396.64	4612.52	3128.4	730.502	2515.13	1848.27	2997.45	2391.46	1611.07	2951.49	959.929	1459.88	2746.13	3234.72	4004.22	3459.41	2896.67	3069.2	1992.49	317.474	1313.25	3287.32	1162.12	1707.57
	2020-10-22	3639.9	1633.26	3408.34	3227.55	2234.78	1570.5	1830.65	2427.08	3529.21	3257.88	1010.3	3168.92	2875.2	2309.25	3538.17	2069.65	2567.22	3904.72	2234.2	2295.05	453.383	1704.26	2281.05	2668.33	3823.58	2406.49	2415.81	4717.58	3170.71	737.163	2528.72	1882.85	3022.25	2401.71	1631.03	2993.11	968.63	1473.36	2778.86	3253.27	4100.05	3498.82	2915.69	3115.93	2004.95	320.587	1322.09	3369.98	1176.67	1757.33
	2020-10-23	3674.39	1675.79	3442.1	3241.42	2245.71	1597.61	1846.99	2441.34	3545.71	3272.1	1016.65	3218.89	2912.35	2341.96	3578.73	2100.41	2595.21	3919.26	2248.42	2306.86	456.805	1726.49	2308.74	2698.41	3849	2474.8	2435.66	4820.01	3212.67	744.003	2542.36	1918.85	3046.54	2412.24	1651.32	3037.12	977.579	1487.17	2814.96	3272.4	4195.4	3536.07	2934.68	3162.81	2017.76	323.495	1331.17	3440.61	1192.05	1810.8
	2020-10-24	3709.09	1721.66	3476.36	3255.52	2256.6	1625.27	1863.75	2454.89	3562.65	3286.81	1022.77	3268.93	2949.82	2375.7	3619.9	2132.68	2623.2	3934.49	2263.07	2319.12	461.035	1749.88	2339.15	2728.88	3875.37	2545.02	2456.27	4927.65	3256.74	751.378	2557.06	1954.77	3071.18	2423.49	1672.22	3069.45	986.629	1502.32	2852.66	3292.06	4296.7	3574.15	2954.79	3209.98	2031.12	327.089	1340.32	3513.24	1209.48	1867.07
	2020-10-25	3744.14	1770.32	3509.7	3269.76	2267.78	1653.45	1880.8	2467.57	3580.86	3301.98	1029.32	3317.97	2989.28	2411.17	3665.76	2166.25	2660.41	3948.9	2278.73	2331.9	465.36	1775.72	2371.71	2760.92	3901.8	2615.24	2477.44	5041.58	3302.8	758.985	2572.78	1989.6	3096.3	2434.76	1693.42	3099.74	996.062	1518.36	2890.7	3311.85	4409.03	3612.56	2975.08	3258.09	2044.65	330.477	1349.46	3585.3	1228.06	1923.8
	2020-10-26	3779.35	1821.47	3542.43	3284.62	2279.41	1682.7	1901.13	2480.27	3598.17	3317.21	1034.94	3367.1	3030.34	2448.27	3713.5	2201.44	2697.62	3962.15	2294.93	2345.19	470.408	1804.28	2407.58	2795.76	3928.01	2675.83	2499.27	5164.26	3353.5	767.117	2589.12	2027.25	3122.74	2446.52	1716.04	3127.81	1006.17	1534.56	2927.36	3331.57	4521.79	3652.24	2995.63	3307.51	2058.63	334.324	1358.9	3661.07	1247.26	1982.74
	2020-10-27	3807.27	1874.56	3574.34	3300.64	2290.28	1714.59	1921.78	2498.82	3616.65	3331.29	1040.2	3416.16	3075.34	2486.85	3768.41	2238.19	2741.52	3974.58	2312.2	2358.88	476.052	1834.7	2447.1	2839.18	3952.36	2748.19	2521.23	5296.27	3406.19	775.228	2606.96	2066.37	3151.13	2458.71	1740.28	3150.74	1016.46	1551.23	2964.52	3351.11	4640.59	3689.85	3016.27	3358.41	2073.39	337.506	1368.7	3738.59	1267.97	2044.03
	2020-10-28	3833.51	1928.95	3606.87	3318.65	2300.83	1749.19	1942.44	2517.58	3633.74	3346.34	1045.18	3463.44	3122.34	2526.96	3828.79	2275.73	2785.41	3987.02	2329.82	2372.74	481.695	1865.88	2488.52	2876.51	3977.24	2823.83	2543.49	5433.57	3461.7	784.116	2623.93	2103.5	3178.73	2470.96	1764.59	3176.33	1028.56	1568.42	3001.69	3371.29	4767.37	3724.54	3037.22	3409.83	2088.49	340.116	1378.53	3818.9	1289.87	2105.56
	2020-10-29	3861.57	1979.92	3639.73	3336.92	2311.14	1779.61	1963.1	2534.35	3652.47	3361.22	1049.79	3509.35	3172.59	2568.34	3894.52	2313.14	2829.3	3999.75	2347.52	2387.27	487.487	1897.05	2531.25	2910.29	4001.73	2898.88	2566.09	5579.3	3519.81	793.425	2641.88	2140.08	3205.51	2483.69	1790.11	3203.01	1039.84	1585.88	3038.85	3391.67	4898.51	3753.49	3058.15	3461.64	2103.79	342.543	1388.66	3898.65	1313.6	2171.77
	2020-10-30	3889.45	2030.93	3672.46	3354.93	2321.85	1816.44	1986.17	2552.8	3672.01	3376.07	1054.78	3555.75	3224.52	2612.07	3964.34	2350.89	2881.28	4012.64	2364.2	2401.51	494.023	1932.32	2577.47	2950.24	4025.21	2975.75	2588.28	5730.34	3579.79	803.122	2660.07	2177.67	3233.05	2496.76	1816.6	3231.19	1051.83	1604.07	3080.6	3412.24	5029.46	3784.28	3078.93	3513.44	2119.31	345.656	1399.64	3979.62	1337.61	2238.16
	2020-10-31	3917.11	2082.05	3703.14	3373.96	2332.87	1856.07	2011.04	2571.66	3691.77	3391.16	1059.96	3604.52	3279.28	2657.69	4036.7	2388.43	2933.27	4026.23	2380.67	2416.49	501.356	1968.68	2627.02	2991.46	4047.57	3053.45	2610.74	5887.69	3643.92	812.767	2678.56	2219.03	3261.43	2510.2	1845.2	3260.56	1064.2	1622.4	3122.38	3432.7	5160.65	3814.79	3099.82	3567.56	2134.51	349.182	1410.87	4062.07	1360.63	2307.6
	2020-11-01	3946.45	2134.13	3737.09	3392.54	2344.18	1899.31	2036.07	2591.62	3711.75	3406.54	1065.46	3656.71	3335.66	2705.76	4111.81	2425.25	2983.14	4039.58	2398.16	2432.03	509.784	2006.2	2681.43	3034.27	4073.01	3133.5	2633.44	6050.91	3712.92	822.454	2698.28	2262.8	3292.11	2523.85	1875.58	3291.77	1077.14	1641.36	3165.24	3453.18	5286.46	3847.38	3122.69	3624.07	2149.61	352.57	1423.51	4149.73	1383.93	2379.13
	2020-11-02	3975.61	2185.22	3773.3	3412.73	2355.63	1946.42	2062.57	2609.23	3733.06	3422.04	1071.82	3711.34	3396.06	2755.51	4197.92	2463.53	3033.01	4053.8	2416.73	2449.03	519.072	2046.56	2738.56	3078.22	4099.5	3215.23	2656.11	6221.86	3785.75	833.381	2718.66	2305.09	3323.67	2538.22	1907.64	3326.82	1090.85	1661.1	3211.6	3472.73	5418.08	3878.53	3146.42	3684.91	2164.89	355.959	1436.63	4240.18	1408.49	2450.76
	2020-11-03	4005.38	2239.12	3812.85	3433.77	2367.99	1996.14	2090.29	2628.4	3754.22	3438.03	1078.39	3768.09	3460.19	2808.41	4287.07	2502.74	3094.07	4069.37	2436.43	2467.07	528.998	2088.22	2801.49	3129.15	4126.98	3295.85	2678.91	6395.97	3867.34	845.232	2739.34	2349.27	3356.77	2553.55	1941.13	3368.64	1105.14	1681.67	3258.88	3492.92	5548.56	3907.1	3170.61	3748.84	2181.1	359.874	1451.01	4333.22	1433.17	2534.12
	2020-11-04	4035.09	2296.22	3853.74	3456.13	2380.63	2047.29	2118.01	2645.01	3776.78	3452.87	1085.57	3829.67	3529.38	2864.36	4383.55	2542.53	3155.13	4084.94	2458.02	2485.62	539.881	2133.42	2868.57	3174.61	4156.69	3378.01	2701.53	6569.6	3953.47	857.388	2762.98	2398.19	3393.79	2570.45	1977.83	3424.76	1120.95	1703.94	3306.16	3515.48	5677.49	3943.8	3195.22	3818.26	2197.47	364.223	1466.98	4430.46	1458.03	2615.55
	2020-11-05	4063.36	2356.64	3895.44	3479.27	2394.4	2105.92	2145.73	2663.96	3800.54	3511.1	1093.23	3892.61	3602.04	2924.34	4485.16	2581.53	3216.19	4101.1	2480.99	2505.41	551.55	2178.62	2945.04	3229.69	4187.12	3460.67	2724.21	6725.01	4044.33	870.773	2813.51	2450.31	3433.42	2588.42	2016.04	3483.07	1137.95	1727.33	3353.44	3540.4	5807.97	3986.52	3258.9	3890.05	2214.31	369.1	1483.89	4529.8	1486.09	2704.09
	2020-11-06	4092.4	2419.42	3938.85	3501.96	2409.31	2161.46	2176.2	2688.7	3823.82	3570.28	1100.75	3959.61	3679.6	2986.56	4601.89	2622.77	3286.19	4117.63	2504.92	2526.54	563.602	2227.23	3023.99	3286.14	4218.94	3538.21	2747.14	6896.63	4139.83	885.262	2866.21	2506.07	3474.55	2607.86	2056.45	3543.64	1155.48	1752.21	3405.88	3564.61	5944.6	4035.02	3322.8	3966.52	2231.44	373.587	1501.18	4631.51	1514.55	2798.94
	2020-11-07	4123.39	2484.88	3986.54	3528.09	2424.69	2220.3	2208.83	2715.22	3846.91	3632.97	1108.13	4026.79	3764.05	3052.92	4728.86	2665.19	3356.19	4134.69	2531.17	2549.36	575.558	2280.85	3106.54	3347.3	4253.11	3618.3	2770.38	7066.69	4240.8	900.717	2923.13	2562.67	3517.58	2629.11	2099.65	3607.23	1173.94	1778.76	3463.26	3590.39	6081.54	4083.95	3389.51	4046.77	2249.29	378.052	1519.94	4736.47	1544.23	2913.06
	2020-11-08	4155.03	2552.11	4035.7	3556.61	2440.84	2281.73	2246.37	2738.53	3870.9	3696.16	1115.17	4097.2	3854.26	3122.12	4866.14	2711.02	3439.6	4148.64	2559.23	2572.84	585.569	2337.66	3191.77	3411.88	4285.64	3700.03	2794.57	7241.71	4344.59	917.369	2982.26	2622.5	3560.8	2652.95	2145.04	3666.27	1193.31	1807.44	3526.02	3617.36	6225.34	4133.28	3457.82	4128.03	2267.41	384.164	1535.95	4844.58	1577.82	3019.93
	2020-11-09	4188.48	2622.73	4086.1	3583.68	2457.85	2347.7	2281.78	2764.84	3894.48	3760.54	1122.24	4166.74	3947.6	3195.94	5001.38	2757.08	3523.01	4172.26	2588.77	2597.09	598.269	2396.19	3285.31	3478.9	4319.8	3781.07	2818.8	7410.42	4451.98	934.831	3044.86	2688.36	3604.95	2678.55	2193.06	3735.97	1213.77	1839.01	3593.64	3646.62	6379.79	4185.48	3527.12	4214.24	2284.97	392.131	1556.22	4957.45	1612.5	3145.08
	2020-11-10	4226.07	2694.55	4138.59	3612.76	2474.99	2421.05	2323.94	2790.63	3919.13	3827.5	1129.2	4237.8	4045.02	3271.79	5146.19	2806.13	3610.66	4203.81	2619.64	2623.5	610.905	2461.78	3379.12	3550.26	4355.59	3865.24	2841.5	7591.66	4557.06	954.972	3110.44	2753.85	3650.47	2706.46	2244.82	3809.07	1235.21	1872.97	3663.07	3677.46	6536.24	4242.62	3599.32	4296.72	2301.58	401.678	1577.34	5075.32	1648.78	3266.92
	2020-11-11	4265	2769.07	4192.26	3643.6	2493.58	2498.62	2366.09	2821.98	3943.8	3896.22	1135.98	4309.79	4140.86	3354.89	5291.35	2858.81	3698.31	4235.35	2651.83	2651.7	624.211	2528.71	3483.16	3630.29	4392.16	3957.98	2865.85	7769.58	4663.69	976.72	3178.69	2818.57	3698.06	2736.09	2299.22	3858.59	1256.99	1908.63	3732.51	3708.6	6701.05	4298.9	3691.94	4389.88	2317.96	413.034	1599.32	5188.43	1690.34	3397.34
	2020-11-12	4306.18	2846.13	4245.15	3675.34	2513.36	2579.07	2408.24	2854.26	3970.59	3922.77	1141.48	4384	4237.39	3442.37	5437.84	2912.36	3785.95	4270.79	2684.57	2680.73	637.176	2595.64	3591.37	3700.71	4429.09	4057.95	2891.58	7967.91	4768.5	999.656	3225.36	2882.07	3745.19	2765.94	2357.67	3915.2	1278.78	1946.84	3801.94	3737.62	6862.16	4359.74	3728.54	4484.28	2336.64	424.412	1623.17	5306.23	1732.39	3525.3
	2020-11-13	4348.06	2925.28	4299.77	3709.12	2534.1	2661.37	2455.61	2890.05	3997.84	3948.79	1147.32	4456.88	4335.12	3531.99	5575.82	2965.22	3880.04	4306.71	2718.94	2711.67	651.024	2668.09	3708.48	3772.24	4465.88	4164.53	2917.94	8148.34	4887.03	1024.14	3272.36	2944.51	3796.74	2796.12	2419.26	3965.63	1300.76	1986.25	3881.69	3767.98	7023.11	4424.84	3766.61	4577.46	2356.47	437.988	1647.48	5424.45	1777.47	3653.24
	2020-11-14	4389.67	3006.55	4355	3742.02	2556.07	2744.77	2503.69	2925.45	4027.09	3974.87	1152.91	4534.4	4432.82	3622.96	5709.89	3020.74	3974.13	4346.6	2753.76	2743.34	665.021	2741.88	3828.21	3847.16	4504.29	4274.76	2945.25	8333.12	5005.72	1049.18	3319.86	3012.72	3850.03	2826.87	2481.54	4034.89	1323.32	2027.38	3958.96	3797.76	7183.78	4489.64	3804.9	4673.59	2377.1	452.687	1673.95	5543.06	1825.36	3781.86
	2020-11-15	4432.93	3088.81	4409.06	3777.23	2578.89	2829.83	2552.92	2966.69	4057.71	4002.21	1157.95	4608.86	4526.32	3716	5839.85	3076.4	4069.11	4393.35	2789.09	2778.39	681.302	2815.1	3948.47	3923.29	4543.3	4388.54	2972.9	8510.07	5128.87	1076.51	3368.84	3090.5	3905.91	2858.3	2544.44	4114.34	1346.69	2070.32	4041.7	3828.07	7344.86	4556.2	3842.24	4772.99	2398.46	467.018	1702.87	5664.06	1873.79	3927.52
	2020-11-16	4477.43	3171.23	4465.15	3817.79	2603.35	2917.16	2606.94	3004.94	4090.57	4030.38	1163.06	4686.39	4621.96	3810.51	5968.66	3136.23	4164.09	4434.63	2824.53	2814.58	695.32	2889.28	4070.34	3998.82	4583.9	4505.99	3002.47	8686.54	5252.4	1106	3419.04	3181.39	3966.18	2890.21	2608.19	4186.1	1370.38	2115.09	4125.13	3858.86	7490.62	4621.81	3881.49	4872.62	2422.01	482.106	1729.24	5783.16	1925.62	4067.97
	2020-11-17	4520.43	3251.18	4520.05	3861.2	2630.02	3002.81	2658.32	3046.02	4124.81	4058.26	1168.02	4766.06	4714.9	3907.59	6092.18	3198.14	4257.39	4479.89	2859.16	2852.11	709.476	2964.84	4195.37	4061	4627.39	4626.94	3034.63	8849.04	5376.02	1136.13	3469.57	3284.21	4026.36	2921.93	2672.83	4247.67	1394.89	2161.29	4212.4	3889.89	7631.8	4686.81	3920.83	4983.1	2446.91	498.475	1755.59	5898.89	1980.15	4210.83
	2020-11-18	4563.74	3329.88	4575.22	3904.93	2658.71	3090.74	2709.71	3088.94	4161.56	4090.42	1173.47	4842.14	4808.81	4001.58	6211.45	3261.36	4350.68	4525.15	2894.11	2890.41	724.524	3040.98	4314.24	4135.66	4669.98	4742.64	3066.15	9015.63	5495.62	1167.34	3520.56	3395.05	4085.39	2954.3	2737.66	4334.83	1420.81	2208.86	4299.68	3920.6	7761.51	4751.17	3943.16	5084.87	2473.42	514.57	1780.97	6018.17	2034.41	4347.31
	2020-11-19	4606.52	3406.53	4632.66	3952.48	2688.6	3178.02	2761.09	3133.03	4196.02	4122.9	1180.13	4917.34	4902.02	4094.44	6326.27	3326.95	4443.98	4573.33	2930.39	2928.55	739.69	3117.12	4432.22	4210.33	4713.08	4856.55	3099.58	9175.2	5613.04	1198.09	3570.54	3515.61	4148.95	2988.53	2802.83	4420.62	1448.88	2258.52	4386.96	3950.5	7885.59	4812.97	3985.14	5188.99	2500.87	531.511	1802.02	6131.8	2088.6	4487.38
	2020-11-20	4649.78	3481.61	4688.72	4002.36	2717.94	3263.79	2815.01	3178.68	4231.53	4156.3	1186.9	4995.25	4991.5	4188.17	6438.77	3394.53	4538.7	4622.81	2966.3	2965.55	754.962	3191.52	4547.43	4284.18	4755.04	4968.21	3133.61	9333.31	5718.8	1229.75	3622.68	3642.97	4214.49	3025.57	2873.64	4506.41	1478.31	2308.5	4476.63	3980.85	8007.83	4866.65	4027.03	5294.34	2529.02	547.674	1832.04	6242.54	2141.65	4641.36
	2020-11-21	4696.45	3555.72	4747.46	4055.29	2749.65	3349.12	2864.27	3221.36	4267.58	4188.81	1193.79	5072.04	5077.45	4282.24	6550.62	3461.14	4633.43	4674.19	3002.13	3004.15	770.988	3264.34	4663.87	4353.48	4794.59	5076.56	3167.39	9487.92	5821.28	1262.1	3675.22	3770.29	4285.39	3062.62	2946.31	4565.53	1507.99	2359.33	4569.63	4012.21	8130.14	4919.21	4070.37	5397.56	2558.25	562.373	1863.74	6351.2	2195.52	4777.27
	2020-11-22	4742.57	3632.27	4807.39	4109.75	2784.46	3433.3	2912.85	3263.05	4303.9	4221.34	1201.07	5152.52	5166.17	4376.24	6659.59	3529.52	4727.6	4722.51	3038.95	3041.36	784.73	3334.96	4783.58	4421.73	4835.83	5183.26	3202.32	9634.71	5920.67	1293.9	3727.74	3890.55	4363.21	3100.84	3024.43	4614.45	1537.91	2410.64	4656.01	4044	8250.78	4966.84	4117.56	5495.03	2588.57	577.62	1898.42	6453.69	2249.51	4912.68
	2020-11-23	4789.33	3710.05	4867.84	4162.95	2820.4	3517.35	2952	3313.31	4345.5	4254.11	1208.51	5225.07	5251.97	4468.31	6764.21	3586.28	4821.76	4764.52	3070.52	3078.63	798.62	3394.17	4883.38	4490.25	4874.03	5288.38	3237.08	9769.98	6021.64	1320.15	3780.26	3997.38	4441.62	3140.74	3093.02	4652.83	1568.84	2463.39	4728.38	4076.75	8354.13	5017.65	4164.86	5591.88	2617.21	591.265	1929.36	6551.81	2303.57	5026.02
	2020-11-24	4831.58	3791.78	4923.52	4215.82	2856.21	3597.7	2996.52	3369.85	4381.2	4286.32	1215.9	5294.91	5331.64	4557.92	6856.04	3648.79	4912.42	4807.21	3106.61	3112.84	811.001	3463.72	4980.4	4555.66	4910.22	5375.3	3272.05	9889.86	6113.25	1346.59	3833.75	4097.9	4518.63	3183.82	3171.71	4691.21	1598.17	2516.76	4808.65	4109.77	8470.56	5070.33	4207.44	5678.59	2647.23	603.788	1964.3	6636.05	2355.91	5140.65
	2020-11-25	4873.2	3873.02	4976.56	4269.68	2890.78	3673.62	3041.05	3427.51	4415.51	4314.25	1222.5	5365.46	5406.78	4642.43	6940.19	3707.22	5003.08	4849.91	3142.53	3146.65	823.201	3534	5084.43	4605.04	4951.52	5459.55	3307.05	10001.9	6204.05	1375.18	3884.99	4196.97	4599.77	3226.81	3249.22	4704	1628.1	2571.56	4888.93	4140.76	8581.74	5128.02	4244.79	5759.28	2677.6	614.938	2000.65	6716.48	2405.7	5252.17
	2020-11-26	4916.09	3955.6	5028.98	4321.36	2925.82	3748.46	3085.57	3483.93	4450.31	4341.68	1228.43	5436.06	5478.72	4722.97	7019.19	3767.41	5093.73	4886.94	3178	3181.09	833.446	3604.28	5192.88	4661.85	4996.6	5541.36	3341.1	10111.6	6295.66	1405.46	3937.45	4289.09	4676.94	3271.22	3326.23	4775.71	1658.41	2624.63	4969.21	4172.27	8692.11	5182.5	4280.8	5833.4	2705.71	625.721	2040.87	6797	2457.67	5358.81
	2020-11-27	4961.09	4038.36	5081.86	4369.43	2962.91	3824.41	3127.87	3537.91	4485.33	4369.27	1234.14	5504.87	5548.26	4803.74	7092.66	3827.56	5169.18	4921.53	3212.19	3218.12	845.944	3672.91	5299.94	4719.72	5043.96	5619.11	3375.59	10210.1	6387.87	1436.47	3989.51	4377.3	4750.88	3315.91	3396.82	4847.42	1689.23	2677.16	5052.14	4204.51	8798.95	5245.13	4318.82	5905.97	2733.3	636.206	2073.66	6875.6	2511.3	5454.43
	2020-11-28	5007.81	4119.7	5133.91	4428.84	2998.88	3900.99	3173.84	3591.88	4520.63	4398.43	1239.72	5573.42	5621.27	4884.02	7162.03	3892.56	5244.64	4962.51	3247.66	3254.02	858.496	3741.15	5399.73	4775.66	5097.88	5695.32	3409.78	10297.4	6480.27	1472.02	4042.33	4467.04	4824.1	3362.89	3467.93	4919.13	1720.8	2728.57	5139.55	4237.69	8896.71	5316.95	4357.81	5977.69	2760.38	647.493	2104.05	6949.02	2564.98	5549.36
	2020-11-29	5058.83	4201.56	5187.14	4487.97	3035.72	3976.76	3223.02	3646.2	4557.11	4431.03	1244.98	5639.21	5692.44	4965.61	7230.86	3958.52	5314.58	5010.75	3286.01	3289.27	874.766	3813.32	5496.43	4828.21	5153.82	5772.51	3443.95	10384.8	6572.24	1509.39	4095.69	4554.66	4892.54	3411.97	3535.37	4990.84	1753.51	2781.69	5229.74	4272.78	8994.59	5392.91	4397	6059.31	2786.49	662.008	2134.88	7018.93	2619.63	5641.83
	2020-11-30	5112.44	4287.46	5242.45	4550.96	3073.99	4052.49	3291.24	3703.08	4589.5	4466.64	1250.46	5714.37	5762.42	5051.63	7307.34	4036.74	5384.53	5067.42	3337.79	3327.87	891.558	3896.88	5608.7	4889.1	5216.84	5845.22	3480.12	10473.3	6659.08	1552.98	4150.15	4643.68	4960.96	3463.91	3613.72	5062.56	1784.97	2838.13	5343.09	4310.52	9110.95	5467.96	4437.6	6141.45	2814.83	678.858	2169.65	7088.68	2674.19	5748.38
	2020-12-01	5174.57	4375.08	5306.17	4616.64	3115.66	4130.06	3351.88	3757.77	4628.48	4506.77	1256.11	5793.23	5835.73	5142.43	7380.08	4108.48	5459.42	5118.35	3391.07	3370.25	911.102	3969.07	5720.09	4942.36	5281.72	5933.97	3518.28	10558.9	6749.61	1598.96	4207.12	4732.81	5035.71	3518.87	3683.57	5134.27	1820.89	2899.49	5453.44	4351.33	9209.75	5543.04	4484.5	6226.68	2844.22	696.212	2199.9	7168.87	2730.99	5846.23
	2020-12-02	5240.41	4468.02	5374.13	4687.55	3162.05	4209.6	3412.52	3814.18	4670.21	4549.57	1262.12	5873.53	5911.31	5240.07	7452.31	4184.85	5534.77	5169.29	3449.41	3414.15	930.667	4038.34	5824.6	5002.14	5344.83	6017.17	3559.95	10639.9	6847.43	1642.42	4267.61	4820.52	5111.77	3579.07	3757.79	5205.98	1857.25	2966.24	5563.79	4397.29	9309.95	5614.28	4536.37	6319.17	2876.2	715.924	2228.33	7249.64	2792.59	5945.28
	2020-12-03	5306.39	4563.79	5443.61	4762.68	3213.66	4288.51	3473.16	3876.65	4712.63	4592.47	1268.57	5953.68	5987.36	5342.57	7526.38	4260.66	5609.66	5227.3	3512.41	3458.95	954.749	4107.6	5920.58	5069.7	5406.86	6098.35	3605.19	10716.6	6946.15	1687.5	4330.37	4906.85	5193.45	3642.42	3831.84	5205.98	1892.4	3036.45	5674.13	4446.69	9408.31	5685.57	4589.88	6415.41	2911.4	736.872	2256	7328.18	2856.36	6039.77
	2020-12-04	5372.55	4658.95	5513.11	4839.27	3269.15	4367.18	3547.48	3940.73	4755.8	4639.73	1274.98	6035.18	6066.23	5445.07	7598.09	4335.96	5690.96	5287.9	3578.1	3503.44	976.802	4175.49	6015.29	5128.34	5471.74	6183.8	3652.66	10794.6	7040.09	1738.16	4393.77	4994.41	5278.87	3706.1	3909.12	5205.98	1927.48	3108.95	5796.78	4498.09	9505.78	5757.18	4642.29	6513.14	2949.34	757.66	2292.37	7405.86	2922.41	6130.61
	2020-12-05	5441.79	4755.1	5584.2	4919.78	3328.63	4444.77	3625.63	4029.49	4798.47	4687.99	1281.5	6119.91	6139.88	5547.54	7667.69	4407.91	5772.26	5339.6	3645.41	3549.04	1000.68	4243.61	6108.74	5187.73	5542.37	6265.89	3702.56	10907.4	7131.73	1789.19	4458.3	5066.14	5364.28	3771.48	4006.8	5205.98	1962.8	3186.47	5920.32	4550.91	9604.7	5829.49	4695.34	6610.08	2990.59	779.203	2330.1	7483.5	2988.11	6221.19
	2020-12-06	5509.84	4849.05	5655.83	5001.47	3391.76	4522.1	3702.25	4113.04	4840.82	4735.94	1288.07	6211.6	6211.83	5648.22	7733.19	4479.44	5859.26	5393.62	3714.92	3597.37	1025.16	4308.74	6200.55	5247.03	5609.19	6343.32	3755.59	11012.4	7215.87	1844.46	4522.91	5147.81	5453.97	3838.45	4107.24	5286.9	1997.1	3264.46	6045.65	4603.97	9698.68	5910.39	4745.62	6700.65	3035.01	798.068	2366.72	7560.18	3056.32	6304.57
	2020-12-07	5581.41	4940.27	5724.67	5082.15	3458.9	4595.99	3769.58	4194.9	4883.45	4786.29	1294.41	6304.11	6283.95	5744.78	7786.17	4552.5	5946.26	5446.63	3781.64	3642.93	1050.24	4371.51	6285.64	5296.57	5675.26	6420.44	3808.51	11111.1	7297.58	1900.63	4587.91	5228.67	5542.07	3905.8	4196.78	5367.82	2032.81	3343.08	6160.61	4658.84	9785.55	5995.58	4794.79	6788.79	3080.3	815.72	2404.19	7634.65	3125.43	6382.2
	2020-12-08	5653.01	5028.98	5793.25	5165.39	3530.9	4669.05	3845.89	4289.94	4927.09	4836.4	1300.53	6394	6354.82	5839.86	7846.3	4625.81	6029.61	5498.91	3848.95	3689.3	1076.72	4428.84	6366.68	5355.18	5744.81	6493.08	3864.48	11206.4	7375.51	1961.26	4649.55	5307.91	5629.61	3972.52	4300.96	5448.74	2066.63	3422.79	6277.68	4715.23	9870.71	6086.89	4842.81	6873.27	3126.23	833.531	2444.08	7706.2	3192.91	6457.44
	2020-12-09	5726.59	5109.79	5863.64	5251.14	3606.76	4739.22	3922.21	4374.73	4970.85	4888.43	1307.51	6481.35	6424.39	5934.32	7905.29	4698.06	6112.52	5551.2	3915.45	3735.67	1103.91	4484.03	6442.97	5410.87	5814.49	6567.59	3920.63	11298.1	7442.86	2025.41	4712.59	5386.27	5714.59	4038.68	4406.1	5529.66	2099.13	3500.49	6394.74	4773.08	9953.12	6181.93	4891.8	6957.84	3171.18	850.29	2489	7775.08	3261.29	6530.65
	2020-12-10	5801.62	5188.26	5933.6	5337.82	3682.71	4807.72	3998.52	4456.13	5014.99	4944.18	1314.29	6566.63	6493.53	6027.3	7959.79	4769.92	6195.88	5604.94	3981.8	3782.06	1131.11	4539.22	6513.8	5463.59	5886.01	6640.15	3977.3	11386.7	7509.53	2090.39	4772.56	5466.06	5801.3	4105.2	4513.28	5610.58	2130.82	3580.49	6511.81	4831.12	10034.6	6294.29	4939.78	7040.26	3215.16	867.186	2535.18	7843.51	3326.82	6605.76
	2020-12-11	5876.4	5265.67	6004.68	5444.6	3761.75	4873.43	4071.24	4540.42	5059.68	4997.82	1322.17	6649.16	6561.01	6118.81	8014.33	4841.22	6274.3	5658.74	4050.46	3827.9	1159.73	4591.26	6578.87	5516.3	5959.81	6703.13	4034.51	11472.5	7570.21	2154.05	4834.33	5543.4	5888.61	4173.88	4618.76	5735.59	2162.06	3662.31	6623.1	4889.77	10113	6411.21	4987.74	7121.51	3257.97	884.974	2571.56	7911.95	3392.71	6674.63
	2020-12-12	5948.86	5337.53	6075.08	5535.32	3844.06	4934.93	4140.18	4621.64	5105.36	5053.96	1330.04	6730.01	6627.87	6207.89	8067.71	4912.04	6352.73	5713.18	4119.3	3873.07	1189.92	4641.46	6642.1	5567.88	6027.3	6765.87	4092.49	11514.5	7631.19	2216.27	4893.59	5629.32	5974.18	4243.05	4703.5	5903.1	2192.57	3743.44	6733.28	4950.02	10188.3	6532.8	5034.98	7200.9	3300	901.985	2604.85	7979.01	3461.64	6738.53
	2020-12-13	6023.02	5409.76	6145.39	5626.82	3934.63	4995.38	4209.23	4702.86	5152.28	5111.6	1338.23	6803.95	6693.44	6297.93	8119.79	4980.97	6425.13	5764.28	4187.68	3915.9	1222.26	4690.66	6699.59	5619.53	6099.05	6826.17	4148.81	11558.7	7691.6	2277.64	4954.79	5707.03	6056.57	4311.65	4782.52	6000.79	2224.19	3826.08	6826.84	5011.63	10262.2	6661.08	5084.78	7281.86	3341.92	918.56	2650.63	8042.76	3528.5	6798.39
	2020-12-14	6097.06	5477.25	6219.66	5720.06	4033.38	5053.48	4277.84	4786.95	5200.56	5169.45	1346.61	6874.7	6756.46	6387.59	8170.38	5046.75	6497.54	5819.57	4255.76	3958.63	1255.58	4737.35	6755.2	5670.52	6171.67	6887.53	4205.44	11602.7	7747.91	2340.59	5014.38	5784.11	6139.37	4380.95	4875.48	6111	2255.01	3906.47	6935.3	5075.23	10334.4	6795.5	5136.83	7361.94	3383.68	935.41	2697.14	8105.46	3598.56	6856.89
	2020-12-15	6175.46	5542.11	6294.44	5814.58	4134.14	5109.13	4342.03	4849.05	5249.78	5229.93	1355.43	6943.51	6817.17	6474.6	8220.9	5110.93	6571.74	5875.63	4324.17	3998.2	1288.77	4782.45	6808.19	5721.09	6239.66	6942.63	4263.31	11643.9	7806.02	2398.38	5074.4	5858.62	6222.61	4451.65	4953.28	6221.21	2285.11	3983.05	7029.62	5138.84	10400.6	6936.47	5190.03	7444.08	3424.45	951.482	2743.5	8166.79	3671.22	6920.42
	2020-12-16	6254.3	5603.31	6369.53	5904.16	4237.74	5161.14	4406.23	4926.22	5299.71	5289.48	1363.8	7010.95	6876.56	6555.95	8270.68	5174.57	6645.94	5931.7	4390.56	4036.39	1321.1	4826.65	6856.92	5769.42	6311.11	6995.76	4321.19	11684.5	7863.08	2454.74	5131.14	5930.64	6305.66	4521.51	5027.79	6345.58	2315.51	4058.22	7123.93	5201.89	10464.1	7063.44	5243.99	7520.5	3466.19	967.897	2786.4	8227.36	3743.47	6984.13
	2020-12-17	6332.45	5655.55	6445.02	5992.78	4347.18	5212.48	4470.42	5001.86	5349.23	5350.13	1373.44	7081.15	6934.58	6638.54	8319.99	5236.02	6720.14	5985.57	4455.88	4074.46	1352.49	4870.84	6903.77	5810.35	6380.26	7047.45	4379.17	11723	7918.63	2513.43	5189.48	6000.09	6385.02	4591.21	5101.21	6496.43	2346.25	4129.69	7218.25	5264.63	10523.6	7200.21	5297.67	7596.52	3509.27	983.694	2828.98	8285.68	3816.2	7040.95
	2020-12-18	6410.93	5702.47	6521	6073.44	4458.29	5261.93	4524.05	5069.33	5400.45	5410.52	1382.52	7150.38	6989.77	6718.79	8368.87	5298.07	6791.65	6039.71	4521.59	4112.35	1379.49	4911.38	6948.02	5858.56	6449.34	7101.19	4436.77	11761.6	7975.93	2571.36	5245.14	6064.87	6461.42	4660.41	5173.01	6611.06	2375.87	4200.91	7301.32	5327.36	10583.7	7336.08	5351.77	7671.87	3553.07	999.193	2871.82	8342.28	3887.49	7098.79
	2020-12-19	6493.32	5752.52	6596.03	6157.51	4569.51	5311.96	4578.14	5132.5	5452.28	5473.11	1391.72	7218.92	7043.69	6797.8	8416.92	5360.51	6863.15	6097.13	4586.42	4150.38	1413.46	4949.22	6990.7	5905.29	6519.81	7153.42	4494.38	11805.3	8031.04	2628.75	5301.81	6129.72	6532.11	4729.69	5243.5	6696.62	2406.29	4270.35	7381.55	5393.24	10645.2	7463.99	5407.23	7748.95	3598.08	1014.88	2914.63	8396.35	3959.46	7155.93
	2020-12-20	6577.61	5797.83	6673.84	6243.97	4675.44	5361.04	4629.92	5195.67	5503.98	5537.25	1400.83	7287.14	7097.21	6873.53	8464.59	5423.14	6937.29	6153.64	4649.29	4189.95	1448.76	4985.89	7031.5	5953.1	6590.6	7205.25	4562.95	11840.6	8086.87	2682.11	5357.06	6190.25	6605.69	4800.57	5316.9	6771.07	2434.57	4339.3	7473.64	5459.7	10700.7	7583.13	5464.93	7824.62	3644.65	1030.24	2944.53	8451.02	4031.9	7214.03
	2020-12-21	6660.55	5841	6752.43	6320.44	4776.6	5408.46	4680.57	5257.98	5555.46	5604.77	1409.83	7353.93	7148.7	6948.95	8511.14	5475.13	7011.44	6206.42	4713.56	4229.19	1479.42	5016.06	7070.08	6000.13	6656.68	7251.31	4623.64	11871.8	8138.24	2730.84	5413.04	6252.39	6679.12	4872.37	5387.14	6833.01	2461.28	4407.43	7538.05	5526.45	10754.8	7694.56	5521.26	7898.91	3692.52	1044.71	2974.33	8503.19	4101.68	7265.15
	2020-12-22	6738.46	5874.67	6827.44	6407.32	4877.08	5453.32	4720.49	5324.64	5598.42	5669.48	1418.8	7410	7198.36	7023.31	8553.05	5516.99	7056.86	6249.65	4766.15	4268.62	1509.23	5039.77	7101.78	6043.32	6718.66	7290.57	4681.47	11901.2	8185.63	2772.26	5470.37	6314.54	6747.79	4944.28	5445.54	6921	2486.37	4473.16	7595.41	5592.23	10799.6	7784.19	5571.45	7961.41	3737.05	1057.02	2998.39	8549.76	4174.1	7297.36
	2020-12-23	6807.09	5908.94	6893.03	6495.26	4972.78	5495.54	4760.4	5388.27	5644.78	5732.03	1427.34	7463.71	7243.2	7095.78	8590.04	5564.95	7102.28	6292.87	4825.85	4307.34	1540.39	5068.77	7131.95	6084.13	6776.52	7328.18	4738.21	11927.9	8229.37	2817.69	5527.45	6371.06	6811.77	5016.6	5506.94	7004.22	2508.43	4536.38	7652.78	5662.45	10842	7903.93	5614.15	8028.73	3781.79	1071.29	3024.88	8587.41	4245.54	7338.29
	2020-12-24	6874.61	5945.4	6955.64	6575.22	5069.8	5535.55	4800.31	5453.42	5690.5	5791.74	1434.78	7513.71	7285.52	7158.35	8625.05	5612.08	7147.7	6334.59	4883.08	4345.41	1572.63	5097.76	7161.7	6127.02	6836.95	7363.07	4789.51	11954.9	8270.67	2862.52	5580.14	6425.4	6874.68	5086.09	5565.26	7073.02	2531.45	4596.84	7710.15	5730.47	10885	7996.79	5656.97	8090.72	3824.11	1084.7	3048.65	8626.31	4312.24	7376.25
	2020-12-25	6941.81	5981.39	7019.18	6659.77	5165.12	5574.33	4855.7	5528.72	5734.3	5852.03	1441.35	7562.74	7327.56	7217.95	8660.17	5657.55	7203.91	6375.39	4940.94	4382.43	1611.14	5124.6	7189.12	6162.64	6896.19	7398.82	4840	11980.7	8313.1	2907.51	5632.36	6478.89	6932.63	5157.36	5621.1	7137.79	2554.44	4652.87	7782.58	5799.3	10926.7	8076.73	5702.04	8152.24	3867.31	1098.12	3071.24	8665.04	4376.8	7415.4
	2020-12-26	7005.89	6012.25	7086.39	6738.29	5259.92	5611.18	4907.82	5586.73	5779.13	5912.81	1447.99	7610.14	7368.93	7278.22	8696.56	5702.79	7260.11	6416.95	4999.55	4419.82	1643.09	5152.08	7214.7	6199.08	6957.29	7431.96	4888.19	12008.4	8353.4	2956.77	5683.06	6532.03	6993.62	5229.53	5676.75	7200.82	2575.29	4709.56	7858.12	5865.1	10969.5	8157.41	5752.73	8215.7	3909.51	1111.72	3095.55	8703.5	4440.86	7453.51
	2020-12-27	7070.72	6043.59	7154.98	6815.26	5351.78	5646.8	4959.74	5650.71	5825.65	5975.31	1454.72	7657.14	7410.99	7338.66	8731.2	5750.7	7322.6	6470.1	5061.54	4457.48	1674.57	5180.93	7241.52	6234.64	7020.46	7469.09	4929.89	12037.4	8395.02	3006.47	5733.53	6586.15	7052.2	5303.38	5732.88	7276.9	2596.59	4765.55	7937.45	5935.8	11012.8	8240.18	5802.49	8279.17	3952.47	1125.36	3118.3	8742.23	4506.93	7489.77
	2020-12-28	7136.06	6079.36	7221.22	6905.95	5439.36	5682.94	5011.69	5724.78	5874.87	6039.72	1461.96	7703.85	7454.15	7399.67	8766.66	5798.61	7385.09	6527.8	5126.07	4497.79	1706.18	5209.79	7269.13	6271.32	7088.66	7504.19	4980.74	12066.4	8442.58	3060.32	5784.42	6638.6	7110.27	5381.49	5789.99	7370.96	2620.6	4821.28	8016.79	6009.68	11055.1	8324.5	5853.06	8350.56	3997.28	1139.81	3143.92	8783.28	4571.46	7532.84
	2020-12-29	7204.01	6115.14	7297.79	6991	5529.85	5720.08	5063.64	5789.49	5924.09	6110.98	1470.33	7750.57	7490.84	7462.46	8805.83	5846.51	7473.63	6585.5	5190.61	4539.68	1745.46	5238.64	7296.74	6314.17	7161.88	7539.29	5022.94	12095.2	8490.98	3114.18	5835.96	6689.83	7170.48	5463.91	5847.1	7438.97	2641.57	4877.61	8096.12	6090.01	11097.4	8408.81	5909.54	8435.82	4046.12	1158.33	3169.55	8825.43	4643.07	7575.91
	2020-12-30	7279.76	6159.51	7380.5	7081.5	5628.64	5758.66	5133.26	5854.04	5982.59	6186.78	1479.21	7801.83	7537.29	7528.39	8846.23	5905.37	7562.17	6643.2	5257.47	4582.5	1784.88	5269.82	7325.33	6357.96	7237.11	7572.85	5083.57	12124.7	8542.13	3169.35	5889.68	6745.38	7231.79	5550.71	5908.21	7526.18	2668.74	4935.8	8175.45	6171.04	11143.6	8499.26	5967.03	8514.14	4096.64	1174.88	3188.37	8868.68	4716.01	7611.14
	2020-12-31	7356.4	6203.88	7468.54	7203.27	5725.7	5798.93	5202.89	5918.99	6043.12	6265.63	1488.37	7852.12	7584.54	7596.78	8888.78	5968.57	7650.71	6708.76	5324.61	4626.5	1823.63	5301	7354.42	6402.98	7311.94	7607.62	5149.08	12156.2	8594.01	3228.62	5945.17	6802.78	7297.22	5642.29	5970.49	7609.8	2695.9	4993.66	8254.79	6257.85	11194.4	8591.76	6028.49	8597.02	4149.13	1192.37	3222.07	8912.02	4798.5	7652.48
	2021-01-01	7432.73	6250.86	7554.94	7315.38	5821.48	5840.52	5256.73	5979.79	6105.58	6346.12	1497.84	7902.45	7632.48	7667.62	8932.21	6034.52	7725.52	6775.27	5392.36	4670.68	1862.46	5334.95	7388.74	6448	7385.92	7643.24	5216.36	12182.7	8643.76	3288.06	5998.9	6861.76	7365.19	5734.74	6034.5	7694.38	2722.69	5050.9	8350.61	6346.31	11242.6	8684.76	6091.6	8681.87	4202.05	1209.61	3255.39	8955.54	4881.8	7690.57
	2021-01-02	7513.7	6298.22	7647.93	7433.64	5917.33	5886.38	5316.84	6051.83	6170.58	6427.47	1507.66	7952.96	7681.76	7737.22	8977.76	6096.37	7800.32	6843.38	5461.2	4716.08	1900.62	5367.57	7424.59	6493.38	7458.78	7682.7	5285.98	12213.3	8697.32	3343.69	6054.3	6920.51	7436.3	5828.57	6098.59	7781	2750.67	5108.44	8445.86	6440.46	11289.7	8779.02	6154.26	8769.32	4257.2	1228.75	3289.01	9001.75	4964.61	7731.2
	2021-01-03	7593.42	6344.46	7743.37	7555.7	6012.81	5926.15	5380.11	6127.14	6237.98	6506.99	1517.7	8002.86	7731.26	7809.82	9027.44	6164.41	7870.86	6911.89	5530.62	4761.48	1937.15	5400.29	7461.27	6538.97	7534.04	7719.59	5353.43	12244.4	8750.28	3402.49	6110.61	6980.45	7504.94	5925.8	6162.22	7867.76	2777.64	5166.53	8547.19	6535.89	11337.6	8871.96	6218.16	8861.92	4312.59	1248.95	3323.57	9050.26	5047.94	7774.57
	2021-01-04	7675.01	6387.4	7841.73	7682.06	6111.6	5972.86	5448.43	6198.8	6307.05	6583.92	1528.87	8051.59	7781.6	7884.12	9077.63	6248.09	7941.4	6981.89	5600.56	4807.29	1981.85	5439.09	7497.41	6585.19	7607.38	7762.3	5425.9	12275.7	8800.45	3457.47	6170.15	7041.46	7579.44	6023.67	6226.61	7955.48	2801.95	5225.4	8663.73	6635.52	11385.5	8971.18	6284.96	8954.18	4368.07	1271.63	3355.95	9099.5	5132.97	7817.98
	2021-01-05	7758.17	6438.21	7933.65	7811.57	6211.41	6019.86	5529.71	6292.86	6388.85	6663.76	1540.11	8108.99	7842.4	7958.01	9128.99	6346.91	8012.88	7062.26	5686.32	4855.01	2021.98	5483.49	7539.56	6630.48	7687.03	7815.94	5512.02	12306.9	8851.39	3521.81	6258.84	7104.92	7656.5	6123.51	6302.66	8057.36	2832.22	5287.03	8794.06	6736.61	11440.7	9083.73	6355.3	9049.48	4426.59	1295.19	3396.95	9153.71	5213.31	7873.23
	2021-01-06	7844.68	6479.46	8029.77	7945.41	6310.97	6068.92	5593.31	6375.04	6460.37	6749.51	1552.05	8165.24	7897.29	8033.28	9183.43	6431.41	8084.36	7142.64	5769.11	4905.47	2061.39	5518.43	7581.57	6679.65	7768.73	7871.51	5588.18	12338.3	8905.73	3581.56	6322.59	7170.15	7737.38	6224.9	6371.47	8154.09	2859.75	5349.54	8924.4	6843.55	11490.3	9172.26	6434.77	9147.82	4485.32	1320.4	3443.56	9213.78	5296.62	7926.2
	2021-01-07	7931.98	6519.92	8132.02	8067.42	6412.1	6118.28	5656.92	6459.97	6533.09	6838.5	1564.55	8222.48	7952.45	8113.02	9238.23	6517.1	8155.84	7221.84	5856.64	4957.18	2100.13	5553.38	7622.17	6727.07	7848.57	7924.22	5667.54	12368.1	8957.62	3635.67	6388.91	7236.67	7815.99	6329.24	6439.4	8256.33	2886.64	5415.32	9054.73	6951.54	11535.3	9267.59	6514.13	9248.2	4545.32	1347.28	3479.72	9272.71	5377.56	7974.5
	2021-01-08	8019.11	6558.68	8234.1	8196.95	6516.92	6166.38	5731.94	6540.57	6606.08	6930.58	1577.93	8277.91	8007.29	8192.92	9291.77	6602.04	8235.2	7301.9	5943.93	5010.56	2140.13	5587.82	7657.29	6778.34	7927.83	7977.54	5747.93	12400.5	9009.94	3687.98	6459.79	7303.25	7895.84	6434.97	6509.72	8361.1	2914.25	5483.45	9161.25	7060.12	11581.4	9362.03	6591.83	9345.56	4605.63	1374.86	3517.72	9331.76	5460.43	8027.52
	2021-01-09	8101.44	6593.66	8331.92	8331.64	6623.56	6209.65	5812.39	6619	6678.39	7021.46	1591.32	8329.31	8061.91	8272.27	9342.03	6691.23	8314.57	7382.69	6032.72	5062.46	2183.29	5621.44	7691.75	6828.45	8003.02	8026.98	5830.44	12425	9058.95	3742.15	6529.48	7367.8	7976.48	6542.77	6580.52	8466.07	2942.34	5549.86	9262.94	7167.78	11624.4	9452.45	6666.79	9437.7	4664.62	1402.54	3554.82	9389.08	5540.47	8089.3
	2021-01-10	8179.55	6630.16	8423.89	8463.24	6731.59	6258.97	5897.02	6698.87	6748.3	7113.55	1604.38	8379.33	8114.61	8346.3	9388.99	6776.74	8389.21	7451.25	6119.15	5114.31	2229.28	5652.6	7724.09	6876.71	8071.93	8075	5910.43	12447.9	9108.66	3797.7	6602.44	7430.04	8053.44	6647.24	6649.96	8568.43	2972.44	5614.59	9357.64	7273.72	11665	9536.67	6743.38	9536.16	4723.46	1430.24	3593.18	9443.11	5617.9	8148.52
	2021-01-11	8253.42	6666.77	8511.91	8589.72	6839.47	6299.29	5972.3	6773.92	6814.25	7204.63	1616.21	8428.78	8164.93	8414.2	9434.59	6859.6	8463.86	7522.22	6202.28	5164.24	2275.75	5682.39	7755.41	6922.18	8141.65	8119.91	5989.67	12469.6	9156.95	3855.66	6674.68	7489.47	8124.76	6747.38	6716.24	8663.95	3003.47	5676.49	9449.27	7368.6	11703.4	9612.49	6819.24	9626.36	4781.57	1457.03	3630.26	9493.78	5691.37	8211.04
	2021-01-12	8321.13	6701.37	8600.79	8711.28	6944.67	6337.37	6042.13	6836.3	6878.39	7291.02	1627.06	8469.55	8212.28	8479.06	9475.85	6939.87	8531.59	7594.19	6280.11	5213.08	2320.38	5710.88	7784.84	6967.43	8208.84	8160.91	6067.4	12491.3	9203.45	3911.85	6718.59	7546.35	8191.49	6847.04	6779.59	8758.64	3031.95	5733.79	9541.36	7464.37	11741.5	9686.61	6896.9	9710.99	4841.28	1482.56	3662.84	9541	5761.13	8266.88
	2021-01-13	8383.87	6733.46	8688.04	8828.17	7045.53	6373.42	6111.96	6908.14	6940.42	7372.84	1637.19	8517.84	8258.08	8539.51	9516.23	7016.38	8599.32	7666.17	6354.92	5259.8	2365.67	5738.39	7811.78	7003.78	8273.13	8200.39	6140.24	12512.8	9242.52	3965.16	6787.6	7600.44	8255.41	6944.9	6841.34	8841.46	3058.83	5787.87	9633.45	7556.39	11779.9	9758.57	6975.24	9793.56	4908.98	1508.31	3689.8	9585.52	5827.65	8324.86
	2021-01-14	8444.17	6766.11	8764	8936.78	7143.7	6407.74	6181.79	6981.8	7001.58	7452.16	1646.75	8564.9	8303.27	8595.87	9554.38	7090.09	8667.05	7734.24	6427.42	5303.58	2410.99	5765.9	7836.62	7036.88	8338.52	8241.41	6210.31	12533	9286.47	4020.47	6855.78	7651.4	8315.72	7039.9	6902.07	8916.83	3084.31	5840.3	9725.54	7648.12	11815.8	9824.36	7053.85	9873.04	4981.22	1533.27	3718.44	9629.45	5888.31	8387.33
	2021-01-15	8502.52	6798.33	8839.36	9038.33	7238.56	6440.85	6248.98	7056.37	7060.43	7528.12	1655.83	8607.39	8346.88	8649.7	9592.05	7163.51	8727.46	7800.98	6497.83	5345.72	2452.8	5790.86	7861.44	7069.13	8401.73	8280.48	6280.21	12553.7	9328.92	4078.85	6921.58	7700.29	8373.91	7132.75	6958.42	8990.09	3108.85	5891.29	9777.27	7738.58	11850.7	9887.86	7130.87	9950.74	5053.4	1559.41	3743.31	9672.12	5948.31	8444.42
	2021-01-16	8556.99	6832.99	8905.83	9135.67	7328.83	6474.39	6309.77	7127.75	7115.99	7601.79	1664.42	8651.39	8387.88	8702.67	9629.51	7234.42	8787.87	7859.82	6563.38	5387.04	2493.32	5815.6	7885.25	7099.57	8463.79	8317.74	6346.3	12574.1	9372.13	4137.28	6987.45	7747.85	8425.53	7222.58	7011.12	9056.56	3131.5	5940.12	9853.77	7824.55	11883.7	9948.38	7199.71	10024.7	5125.45	1584	3768.53	9711.43	6009.03	8490.09
	2021-01-17	8611.36	6862.85	8972.55	9231.48	7415	6505.28	6364.1	7195.26	7170.33	7674.93	1672.75	8693.15	8427.7	8754.01	9663.94	7301.7	8843.63	7917.43	6626.26	5426.51	2532.48	5839.33	7908.4	7128.93	8527.48	8352.52	6414.19	12592.7	9411.13	4193.09	7049.39	7793.61	8477.28	7309.49	7063.42	9121.95	3151.93	5986.74	9926.47	7910.33	11913.9	10008.6	7270.48	10084.8	5195.35	1609.25	3792.57	9748.47	6067.1	8535.38
	2021-01-18	8663.67	6890.31	9042.18	9331.39	7495.29	6535.13	6421.2	7260.66	7224.15	7746.88	1680.56	8731.86	8465.64	8803.75	9699.15	7367.85	8899.39	7970.2	6687.63	5464.74	2569.61	5861.95	7930.76	7156.58	8589.78	8386.45	6478.44	12610.8	9449.65	4251.04	7108.04	7836.39	8524.45	7396.97	7115.25	9186.1	3171.33	6031.68	9999.29	8000.3	11944.3	10065.7	7340.91	10142.3	5264.17	1632.31	3815.66	9784.12	6126.07	8577.91
	2021-01-19	8717.74	6917.04	9107.25	9429.23	7568.49	6563.78	6478.87	7326.77	7275.96	7816.9	1688.16	8775.35	8504.03	8851	9734.54	7430.23	8950.97	8017.53	6748.72	5500.83	2602.08	5883.9	7952.81	7178.51	8648.12	8418.72	6540.68	12629.7	9489.12	4308.31	7163.3	7876.76	8571.58	7479.49	7163.57	9251.42	3190.23	6075.82	10070.7	8084.95	11973.1	10119.7	7409.09	10200.3	5329.88	1655.78	3838.7	9818.78	6181.6	8619.23
	2021-01-20	8772.4	6944.93	9167.92	9524.34	7635.3	6592.27	6536.54	7393.42	7327.93	7887.53	1695.46	8807.71	8542.2	8896.56	9769.92	7494.96	9002.55	8064.86	6807.06	5536.29	2636.38	5905.3	7975.01	7204.58	8704.49	8450.18	6601.83	12647.5	9533.02	4367.47	7220.31	7915.5	8616.21	7559.43	7210.42	9315.35	3207.81	6118.43	10142	8165.59	12000.3	10172.1	7473.83	10256.6	5385.35	1678.51	3865.39	9852.46	6234.43	8656.63
	2021-01-21	8826.51	6970.59	9229.2	9619.9	7695.56	6620.31	6594.22	7456.22	7378.96	7956.04	1702.99	8839.31	8579.39	8940.76	9806.26	7558.63	9054.13	8110.59	6864.3	5571.56	2670.07	5926.7	7996.81	7232.48	8758.32	8480.38	6662	12665.7	9571.19	4424.97	7277.55	7953.44	8659.51	7637.71	7256.34	9378.76	3224.62	6158.75	10213.4	8243.83	12026.2	10221	7536.18	10312.6	5439.02	1700.85	3887.24	9884.87	6286.13	8694.51
	2021-01-22	8881.81	6994.92	9288.08	9715.32	7754.49	6648.32	6648.34	7519.03	7430.43	8023.15	1710.53	8875.11	8616.08	8984.3	9842	7619.92	9100.39	8159.73	6922.06	5605.67	2706.71	5948.11	8018.18	7259.42	8813.39	8510.32	6720.57	12683.2	9610.88	4476.5	7335.25	7990.45	8701.73	7715.04	7302.28	9442.25	3240.66	6198.95	10312	8319.91	12050.7	10268.4	7595.94	10367.6	5493	1722.49	3910.13	9917.12	6334.2	8726.95
	2021-01-23	8938.24	7018.47	9352.43	9807.45	7810.97	6675.02	6699.14	7580.33	7481.83	8091.47	1718.1	8905.6	8652.04	9025.7	9877.01	7682.66	9146.64	8210.35	6979.08	5639.23	2740.8	5969.17	8039	7289.07	8870.25	8541.01	6779.04	12700.8	9644.86	4523.39	7393.19	8026.85	8742.92	7790.64	7347.33	9508.47	3257.21	6238.35	10383.8	8396.62	12076.5	10315.7	7663.98	10423.1	5548.17	1744.56	3931.7	9948.46	6383.29	8757.31
	2021-01-24	8994.85	7042.28	9413.26	9901.69	7865.4	6702.39	6752.06	7639.85	7530.83	8157.34	1725.94	8934.57	8686.8	9065.72	9910.98	7742.2	9191.29	8265.15	7034.11	5672.86	2770.74	5989.71	8058.83	7318.83	8924.77	8571.43	6836.38	12718.3	9676.63	4566.73	7450.12	8062.36	8783.4	7865.22	7391.14	9573.22	3273.88	6277.63	10453.1	8472.07	12101.4	10360.7	7726.28	10478.3	5605.19	1765.35	3952.84	9979.08	6431.89	8788.02
	2021-01-25	9053.7	7065.89	9468.34	9986.66	7918.75	6728.41	6804.02	7698.13	7578.89	8222.14	1733.6	8962.71	8720.66	9104.04	9943.06	7799.26	9235.94	8316.14	7087.9	5705.26	2797.72	6009.89	8078.76	7348.37	8979.95	8601.97	6892.78	12735	9708.03	4608.37	7506.56	8095.71	8823.33	7937.76	7432.71	9636.57	3290.17	6317.32	10520.1	8545.75	12124	10402.1	7786.54	10531.6	5662.37	1786.94	3974.83	10008.3	6479.28	8812.85
	2021-01-26	9110.5	7087.97	9521.27	10065.6	7970.77	6754.24	6852.94	7752.44	7625.18	8284.49	1741.08	8991.14	8751.27	9140.54	9973.64	7855.85	9275.32	8368.44	7137.22	5736.97	2828.45	6029.5	8097.71	7376.67	9033.55	8631.34	6948.52	12750.8	9732.71	4649.21	7565.88	8130.24	8860.74	8007.31	7475.01	9693.56	3306.73	6361.82	10583.5	8618.13	12144	10445.3	7845.04	10580	5718.54	1807.52	3996.5	10036.2	6525.93	8840.17
	2021-01-27	9157.52	7107.99	9575.2	10140.2	8021.15	6775.21	6901.85	7805.78	7673.17	8343.29	1748.37	9017.99	8779.85	9175.43	10002.9	7908.79	9314.71	8420.75	7185.77	5767.74	2855.41	6048.65	8115.47	7403.26	9085.3	8662.78	7002.88	12766	9760.15	4688.99	7622.18	8164.03	8896.16	8075.17	7515.26	9750.38	3323.04	6405.65	10646.9	8687.8	12161.8	10484.8	7904.31	10626.9	5772.66	1828.65	4017.89	10063.2	6570.48	8867.84
	2021-01-28	9211.33	7127.28	9628.23	10210.5	8069.67	6792.91	6950.77	7857.07	7720	8400.52	1755.01	9043.38	8807.45	9208.62	10031.5	7960.92	9354.09	8472.26	7231.83	5797.27	2881.93	6067.81	8132.74	7424.87	9135.99	8693.48	7055.61	12781.2	9786.49	4724.27	7676.9	8197.13	8930.48	8141.28	7553.72	9806.41	3337.43	6449.5	10710.3	8755.61	12179.6	10524.8	7963.48	10672.5	5821.23	1849.99	4038.93	10089.6	6615.86	8892.87
	2021-01-29	9263.34	7146.32	9684.05	10277.8	8113.98	6816.73	6992.13	7905.54	7764.88	8456.56	1761.33	9068.42	8834.34	9240.8	10060.1	8014.23	9390.44	8520.35	7275.38	5825.44	2905.86	6085.86	8149.83	7446.24	9183.67	8723.61	7107.18	12796	9809.8	4758.84	7730.61	8230.2	8964.11	8204.47	7590.91	9861.41	3353.64	6492.14	10767	8822.27	12198	10564.1	8035.21	10716.8	5866.51	1871	4059.93	10115.2	6660.39	8918.42
	2021-01-30	9312.96	7165.79	9735.25	10341.4	8156.49	6840	7038.7	7952.57	7810.33	8507.98	1767.63	9092.91	8859.69	9272.53	10088.2	8066.7	9426.8	8568.39	7318.41	5851.25	2927.78	6102.99	8166.65	7463.82	9225.19	8753.33	7157.31	12810.6	9838.74	4792.58	7781.71	8262.13	8997.05	8264.78	7627.35	9913.59	3369.3	6534.53	10818.2	8886.7	12214.9	10603.7	8105.36	10760.2	5907.99	1891.86	4080.96	10140.2	6699.9	8942.51
	2021-01-31	9359.49	7185.42	9789.53	10398	8196.75	6862.34	7077.43	7998.78	7854.77	8557.44	1773.68	9116.5	8884.54	9302.57	10117.2	8119.7	9458.17	8610.86	7359.71	5875.56	2949.87	6119.62	8182.99	7483.71	9263.86	8783.8	7216.28	12824.2	9866.54	4825.77	7828.79	8293.5	9028.75	8321.07	7662.11	9967.48	3384.69	6573.86	10868	8946.72	12231.6	10640.1	8174.52	10801.7	5946.03	1913.61	4101.6	10165.1	6737.33	8965.22
	2021-02-01	9403.45	7204.24	9846.54	10454.1	8235.74	6885.05	7114.19	8038.84	7897.38	8604.69	1779.79	9139.25	8908.43	9331.63	10144.5	8171.3	9489.54	8654.14	7397.65	5899.09	2970.97	6135.72	8199.56	7499.04	9297.84	8812.9	7273.9	12836.2	9892.17	4855.81	7873.52	8324.11	9059.57	8373.22	7695.27	10021.5	3400.05	6610.22	10915.7	9005.51	12248	10679.4	8242.23	10841	5985.45	1936.05	4120.49	10189.4	6773.06	8990.84
	2021-02-02	9443.47	7222.68	9904.1	10507.8	8272.8	6908.1	7151.65	8077.14	7940.28	8649.62	1785.77	9160.14	8931.76	9358.25	10170.9	8221.79	9523.26	8692.82	7436	5921.2	2991.13	6151.27	8215.97	7516.89	9329.47	8842.46	7329.6	12846.4	9920.39	4884.78	7915.42	8351.32	9088.39	8422.56	7726.97	10067.4	3414.98	6641.05	10962.3	9060.45	12264	10714	8307.69	10879	6025.54	1957.89	4138.44	10212.7	6806.33	9012.71
	2021-02-03	9489.3	7238.48	9959.38	10558.2	8307.69	6934.98	7189.11	8110.6	7978.31	8692.06	1791.71	9180.34	8954.76	9385.9	10195.2	8270.19	9556.99	8731.49	7473.16	5942.89	3011.26	6166.36	8232.17	7534.11	9361.52	8868.59	7382.58	12856.2	9941.45	4913.13	7956.1	8376.36	9116.41	8470.63	7757.89	10103.3	3429.63	6670.47	11008.8	9113.93	12281.1	10750.6	8370.52	10915.9	6066.29	1979.29	4154.48	10234.9	6837.02	9035.27
	2021-02-04	9526.55	7251.78	10013.7	10601.9	8341.16	6964.42	7226.58	8147.62	8015.53	8734.51	1797.59	9200.53	8977.36	9413.55	10218.8	8317.84	9590.71	8765.86	7511.26	5963.96	3031.2	6181.45	8248.16	7552.37	9393.23	8893.2	7435.25	12865.6	9963.67	4941.33	7996.86	8400.15	9143.01	8517.17	7787.74	10133.9	3445.57	6700.71	11055.4	9165.56	12297	10785.6	8431.17	10951.4	6105.1	2000.7	4172.97	10256.1	6866.57	9052.92
	2021-02-05	9562.93	7271.81	10065.2	10642.6	8372.85	6987.27	7265.78	8183.36	8052.81	8776.51	1802.93	9220.46	8999.31	9439.76	10241.8	8363.52	9621.56	8800.89	7547.31	5985.19	3048.95	6195.9	8263.75	7570.33	9424.13	8917.85	7486.97	12872.7	9987.43	4966.98	8036.07	8422.75	9168.26	8563.12	7815.92	10181.8	3459.28	6730.55	11097.8	9216.73	12312.6	10820.4	8479.84	10986.7	6144.82	2022.75	4191.51	10276.8	6895.91	9070.86
	2021-02-06	9597.1	7292	10116.5	10686.1	8403.15	7010.12	7298.18	8220.24	8087.81	8816.84	1807.92	9239.95	9021.02	9465.16	10264.3	8408.87	9652.41	8832.11	7582.02	6006.89	3066.48	6209.62	8279.26	7588.26	9455	8943.3	7538.51	12877.9	10006.6	4993.6	8075.97	8445.22	9192.28	8608.31	7843.56	10228.4	3472.67	6760.04	11141.6	9266.56	12328.3	10854.1	8523.72	11020.7	6184.96	2043.56	4209.02	10296.6	6924.5	9088.19
	2021-02-07	9629.18	7312.21	10161.5	10729	8432.69	7031.69	7332.21	8256.61	8123.28	8855.25	1812.74	9259.06	9042.17	9490.57	10285.8	8452.08	9681.73	8858.09	7616.18	6027.75	3082.69	6222.65	8294.81	7602.47	9484.44	8967.16	7578.82	12883.9	10022	5020.14	8119.18	8466.6	9215.87	8654.15	7870.33	10271	3485.78	6789.81	11184.6	9315.66	12343.5	10890.1	8565.28	11053.4	6226.16	2061.71	4224.8	10315	6952.25	9102.65
	2021-02-08	9657.58	7332.13	10200.1	10766.9	8460.57	7053.6	7366.5	8295.48	8158.7	8891.59	1817.4	9277.53	9062.77	9514.58	10307.1	8493.3	9711.05	8883.96	7649.53	6047.59	3098.23	6235.14	8309.06	7618.74	9512.79	8990.29	7617.86	12890.8	10039.5	5046.36	8162.98	8487.8	9238.09	8700.62	7895.5	10308.7	3498.52	6820.25	11226.2	9362.69	12360.4	10922.8	8605.16	11086	6264.23	2078.79	4240.33	10332.7	6979.16	9115.27
	2021-02-09	9684.82	7351.72	10232.7	10802.1	8487.02	7075.18	7398.41	8335.34	8191.64	8926.68	1821.74	9295.57	9082.18	9538.46	10328.1	8531.85	9733.31	8910.77	7681.32	6066.61	3112.63	6247.32	8323.31	7631.08	9539.5	9011.75	7654.97	12899.2	10054.7	5072.38	8205.99	8507.77	9259.1	8746.09	7920.2	10351.7	3510.17	6849.92	11265.8	9408.86	12378.6	10954.7	8644.06	11117.8	6299.79	2097.18	4254.96	10349.5	7005.04	9127.86
	2021-02-10	9709.71	7371.31	10263.4	10833.9	8512.39	7096.84	7430.33	8377.01	8224.6	8960.86	1825.62	9313.75	9100.49	9558.98	10349.7	8566.48	9755.58	8937.58	7710.15	6083.94	3126.56	6259.15	8337.43	7642.78	9567.14	9032.87	7692.02	12907.5	10081.4	5098.06	8247.78	8528.72	9279.72	8789.03	7943.98	10398.8	3521.32	6879.76	11305.3	9456.41	12395.9	10983.7	8681.67	11148.5	6334.72	2115.38	4269.78	10365.8	7029.68	9139.41
	2021-02-11	9734.5	7390.89	10293.2	10866.6	8535.51	7118.04	7462.24	8412.35	8256.86	8992.81	1829.19	9331.93	9118.31	9578.43	10370.9	8601.68	9777.84	8962.4	7736.53	6100.84	3139.94	6270.98	8351.24	7654.41	9594.34	9054.4	7727.03	12916.1	10107.9	5123.34	8286.09	8549.26	9299.69	8831.17	7967.37	10448	3532.02	6907.2	11344.8	9502.62	12413.4	11010.5	8719.27	11178.3	6369.39	2133.16	4281.52	10381.6	7052.64	9151.97
	2021-02-12	9758.56	7402.38	10321.5	10897.4	8557.22	7138.11	7488.3	8446.21	8287.71	9023.91	1832.77	9346.51	9135.77	9597.33	10391.5	8635.98	9799.86	8985.16	7763.32	6116.65	3152.04	6281.84	8365.14	7665.65	9621.92	9076.12	7761.18	12927.4	10131.9	5149.79	8322.61	8568.98	9318.93	8871.85	7990.74	10477.7	3542.33	6934.02	11381	9547.08	12431.1	11037.2	8755.1	11207.9	6401.51	2151.85	4292.21	10396.9	7074.83	9160.66
	2021-02-13	9781.35	7420.48	10343.6	10921.9	8577.99	7157.53	7513.2	8477.88	8318.07	9053.89	1836.23	9361.3	9152.4	9615.7	10411.1	8666.81	9821.87	9003.72	7789.39	6131.57	3162.54	6293	8378.73	7676.25	9649.01	9094.54	7794.24	12940.3	10152.7	5173.93	8359.21	8587.92	9336.99	8911.85	8012.66	10505	3552.3	6958.93	11416.5	9588.36	12450.3	11062.4	8786.01	11236	6432.09	2170.44	4302.94	10412.1	7095.51	9173.52
	2021-02-14	9802.04	7436.26	10363.8	10945.1	8597.21	7177.9	7536.68	8508.98	8348.28	9083.95	1839.45	9375.69	9167.87	9632.99	10428.9	8694.75	9840.62	9023.18	7814.22	6145.99	3173.51	6304.16	8392.6	7686.11	9672.38	9111.98	7826.4	12953.1	10175.7	5202.47	8395.4	8605.24	9353.67	8950.73	8032.8	10528.9	3561.72	6983.88	11450.9	9628.86	12468.1	11083.1	8812.43	11262.3	6460.34	2190.45	4314.38	10426.6	7115.07	9187.74
	2021-02-15	9821.83	7453.34	10379.9	10966.9	8615.35	7197.09	7558.33	8537.99	8376.27	9113.08	1842.43	9389.79	9182.36	9648.28	10446.1	8719.78	9859.37	9036.79	7838.2	6160.16	3183.78	6314.88	8406.5	7695.22	9692.75	9128.8	7857.67	12965.9	10194.9	5231.74	8430.98	8621.7	9369.87	8987.32	8052.29	10551.1	3570.64	7008.13	11484.3	9667.67	12484.4	11102.5	8834.52	11288.2	6486.65	2211.05	4325.35	10439.8	7133.73	9201.36
	2021-02-16	9840.9	7471.23	10394.6	10987.6	8632.31	7215.15	7581.43	8566.13	8403.67	9141.91	1845.23	9403.6	9196.42	9662.75	10462.5	8746.51	9882.56	9048.17	7861.04	6173.4	3193.85	6325.52	8420.27	7704.14	9711.47	9146.36	7887.71	12978.6	10216.8	5260.06	8465.46	8637.55	9385.07	9023.37	8070.57	10571.3	3579.49	7031.02	11515.6	9706.12	12499.8	11120	8851.91	11313.2	6510.73	2230.19	4336.12	10452.5	7151.01	9216.1
	2021-02-17	9858.76	7489.12	10407.2	11008.9	8648.27	7232.09	7604.53	8593.4	8430.91	9170.08	1847.96	9416.93	9210.29	9677.61	10478.4	8775.06	9905.75	9059.54	7883.62	6186.09	3204.15	6335.98	8433.86	7712.89	9726.81	9164.32	7916.82	12991.4	10229.5	5287.96	8498.52	8652.44	9398.22	9058.49	8088.61	10591.2	3588.56	7052.5	11547	9740.32	12515.3	11136.6	8866.93	11337.5	6534.36	2248.46	4346.9	10465.1	7167.6	9230.83
	2021-02-18	9875.99	7507.01	10419	11029.9	8663.48	7248.9	7627.62	8618.76	8457.88	9198.02	1850.89	9430.25	9224.1	9691.75	10494.3	8801.28	9928.95	9072.71	7905.15	6198.52	3213.9	6346.44	8447.72	7721.47	9740.7	9182.74	7945.08	13003.9	10242.3	5315.57	8531.36	8667.55	9410.39	9092.18	8106.23	10610	3597.15	7073.23	11578.3	9773.39	12531.3	11152.8	8880.75	11361.8	6557.34	2267.14	4357.6	10477.5	7183.77	9247.1
	2021-02-19	9893.22	7530.93	10430.4	11051.2	8678.03	7266.08	7648.02	8645.92	8485.16	9225.25	1854.01	9447.05	9237.72	9705.98	10510.7	8826.87	9949.86	9085.77	7926	6211.3	3224.18	6357.2	8461.45	7729.96	9752.74	9199.73	7972.89	13015.8	10256.2	5343.39	8566.22	8682.96	9421.55	9125.69	8123.48	10626.9	3606.19	7093.5	11607.9	9806.07	12546.7	11168.5	8895.78	11385.5	6580.32	2284.22	4368.95	10489.9	7199.43	9265.96
	2021-02-20	9912.12	7547.02	10444.9	11072.7	8691.77	7284.32	7671.54	8673.19	8511.99	9253.66	1857.41	9462.4	9251.7	9719.79	10527	8853.26	9970.78	9103.15	7947.15	6224.32	3235.12	6368.9	8475.31	7738.36	9764.7	9218.1	8000.05	13027.6	10270.7	5371.85	8600.32	8698.46	9433.21	9159.3	8141.64	10643.9	3615.57	7114.27	11637.4	9839.49	12562.1	11184.8	8914.98	11409.7	6602.67	2301.94	4380.1	10502.2	7215.55	9280.6
	2021-02-21	9932.67	7565.32	10460.1	11094.1	8705.95	7302.64	7698.9	8701.43	8538.65	9281.67	1860.97	9477.88	9265.93	9733.78	10543.9	8880.55	9990.98	9121.3	7969.27	6237.31	3246.03	6381.05	8489.15	7746.78	9780.44	9236.04	8027.46	13038.6	10288.1	5395.95	8632.83	8715.15	9445.58	9192.64	8159.84	10662.7	3625.08	7134.33	11668.1	9871.21	12580.2	11202.9	8936.04	11433.6	6624.58	2319.62	4390.9	10514.6	7231.31	9293.88
	2021-02-22	9952.32	7582.45	10477.5	11115.1	8719.91	7320.65	7727.97	8730.03	8566.29	9309.46	1864.29	9493.52	9280.07	9748.45	10560.6	8909.39	10011.2	9139.26	7991.65	6250.22	3257.42	6393.78	8503.18	7754.82	9797.96	9254.01	8054.1	13049.1	10305.5	5418.75	8665.82	8731.1	9458.33	9227.56	8178.19	10681.5	3634.7	7153.3	11699.5	9900.92	12597.9	11223.1	8959.19	11456	6645.85	2335.43	4401.5	10527.3	7247.68	9310.44
	2021-02-23	9971.66	7597.89	10496.1	11135.5	8733.36	7339.27	7755.4	8758.15	8593.44	9336.92	1867.56	9509.14	9294.46	9762.94	10577.8	8935.74	10025.1	9158.63	8014.14	6263.3	3269.39	6406.19	8517.6	7762.64	9816.44	9270.53	8080.33	13059.5	10320	5441.08	8700.13	8749.4	9470.99	9262.4	8196.14	10699.4	3643.8	7172.9	11732.9	9928.93	12615.5	11243.7	8984.81	11477.5	6666.77	2351.74	4412.6	10539.7	7265.04	9326.9
	2021-02-24	9991.17	7613.34	10514.8	11154.3	8746.26	7358.24	7782.83	8787.29	8619.37	9364.43	1871.34	9525.04	9308.69	9776.27	10595	8961.09	10038.9	9178.01	8036	6276.87	3281.48	6419.47	8531.87	7770.16	9836.42	9286.52	8105.46	13069.4	10334.5	5462.15	8736.47	8765.84	9484.06	9297.57	8213.06	10716.1	3652.62	7193.1	11766.3	9956.49	12633.7	11264.3	9012.69	11498.6	6686.75	2368.65	4423.82	10552.2	7282.71	9343.37
	2021-02-25	10009.8	7628.79	10547.5	11171.6	8758.42	7377.32	7810.25	8817.61	8645.61	9392.7	1875.01	9540.95	9322.54	9789.28	10611.7	8985.47	10052.8	9196.21	8058.09	6290.43	3293.9	6432.74	8545.95	7777.3	9856.2	9302.23	8127.14	13079.6	10348.1	5483.28	8773.38	8781.8	9496.96	9333.33	8229.75	10732.9	3662.03	7213.35	11799.7	9983.96	12651.8	11285	9040.24	11518.7	6706.67	2384.79	4434.4	10564.8	7300.56	9358.15
	2021-02-26	10028	7645.03	10579.4	11187.9	8770.16	7398.52	7839.47	8846.8	8670.27	9421.79	1878.45	9555.96	9336.28	9801.71	10627.9	9009.78	10065.5	9214.22	8080.38	6303.52	3306.75	6446.32	8560.23	7784.03	9875.75	9318.17	8150.84	13089.7	10363.2	5503.48	8811	8797.29	9510.11	9369	8246.24	10750.5	3671.02	7233.72	11834.9	10010.6	12670.2	11305.1	9066.54	11538.4	6725.95	2400.27	4445.18	10577	7318.05	9372.25
	2021-02-27	10043.9	7661.98	10609.5	11203.7	8781.57	7418.92	7865.27	8875.63	8695.97	9450.03	1881.78	9571.71	9349.92	9813.83	10644	9032.76	10078.2	9230.27	8100.61	6316.44	3319.41	6459.68	8574.33	7790.35	9893.91	9333.12	8174.16	13099.7	10379.5	5523.23	8848.82	8812.33	9522.84	9404.03	8261.44	10764.5	3679.12	7253.79	11869.8	10035.8	12688	11323.9	9090.84	11557	6744.63	2415.86	4455.96	10589	7334.35	9386.64
	2021-02-28	10064.1	7678.95	10637.7	11219.3	8792.27	7439.04	7887.05	8903.79	8720.96	9477.58	1884.85	9587.69	9363.65	9825.43	10659.6	9055.35	10089.3	9245.16	8120.35	6328.96	3331.2	6473.26	8588.48	7796.07	9909.96	9347.94	8195.85	13108.1	10393.2	5541.43	8887.57	8826.75	9535.02	9439.89	8276.85	10779.3	3686.66	7273.62	11904.4	10056.8	12704.6	11342.7	9115.29	11575.3	6762.08	2432.32	4466.6	10600.8	7350.56	9402.14
	2021-03-01	10084.4	7695.73	10664.4	11235.4	8802.44	7459.74	7908.46	8930.81	8745.6	9504.55	1888.1	9603.62	9377.21	9836.72	10674.8	9076.75	10100.5	9260.03	8139.02	6341.35	3343.49	6487.17	8602.52	7801.88	9925.33	9362.45	8216.39	13118.7	10407.3	5558.35	8925.7	8840.89	9546.33	9474.48	8291.6	10794.2	3693.84	7294.21	11938.7	10076.8	12722.4	11360.5	9140.05	11592.6	6779.52	2451.69	4476.8	10612.4	7365.42	9414.06

### Sheet: B. LN Case Growth
			Natural Log Daily Case Growth: LN of difference between total cases on a day and total cases on the previous day
			Red: Maxima			Gold: Minima
			US State
	Date	Days after 1 April 2020	AL	AK	AR	AZ	CA	CO	CT	DE	FL	GA	HI	ID	IL	IN	IA	KY	KS	LA	MA	MD	ME	MI	MN	MO	MS	MT	NC	ND	NE	NH	NJ	NM	NV	NY	OH	OK	OR	PA	RI	SC	SD	TN	TX	UT	VA	VT	WA	WI	WV	WY
	2020-04-01		11.6449	6.53843	7.9479	9.38743	10.4578	7.51387	12.9096	15.8489	10.1328	11.2642	8.70336	8.723	11.0027	12.0037	10.5009	9.75428	11.4723	13.9277	10.8753	16.2358	6.36223	11.1317	7.35899	10.6288	9.31994	6.20408	9.6577	7.64315	12.7658	9.16028	10.8119	12.4047	8.49466	8.87495	10.0527	10.7319	7.44043	14.6957	13.4389	9.71303	15.9142	9.52078	12.145	9.11873	12.3227	9.0541	7.66656	8.22179	10.9821	7.40141
	2020-04-02	1	11.4869	6.70218	7.23848	9.08345	9.84526	7.27143	13.4207	16.0534	8.99917	10.3456	7.71053	5.96765	10.8293	10.5298	10.3825	9.06152	9.92796	9.88883	10.6841	15.6433	5.69068	9.85038	7.52384	9.39064	8.54	5.75327	7.94861	7.51153	11.6654	7.66262	9.85933	12.8251	7.44955	8.37354	9.16468	9.28775	6.70785	13.6395	14.9481	8.37037	14.2373	6.97247	11.2054	8.14957	11.5278	8.84992	7.50167	7.30576	12.5669	6.65469
	2020-04-03	2	9.61064	6.41551	6.96855	8.0693	6.88676	6.03113	10.333	15.4382	8.05955	9.145	5.93276	4.58135	9.96534	9.88763	9.79955	10.1661	9.91362	8.9402	9.93023	13.2403	4.28231	8.24329	7.52384	8.38042	8.54	4.73647	8.92039	6.77614	11.7343	7.05741	8.60175	11.2899	7.63691	7.65947	8.1952	8.52172	6.02875	12.3429	14.8815	8.42028	15.0432	7.48379	11.1965	7.47073	11.5278	7.95774	5.00257	6.72552	12.6367	6.02002
	2020-04-04	3	9.8846	5.82018	7.24743	7.41589	7.69926	5.88697	11.1435	13.0561	7.16133	9.3255	5.38728	3.81829	8.80293	9.02463	9.32726	9.94876	8.65164	6.72891	10.171	12.8715	4.29649	7.38441	7.99687	8.04697	8.52186	4.19844	8.35857	6.4918	11.1304	5.75397	7.61489	11.0152	6.26026	6.97993	7.33948	6.81873	5.29276	11.0143	15.2809	7.35106	15.4681	6.41837	10.2953	6.21294	10.662	6.18963	4.25392	6.02938	10.5701	4.76303
	2020-04-05	4	9.51274	5.50637	6.09615	6.35007	6.90783	5.55568	10.7393	12.5931	6.86241	9.3719	5.16134	4.0121	8.80784	8.37571	8.62013	10.2931	7.52759	6.56186	10.171	11.323	4.2534	6.42119	7.10203	8.0556	7.51935	3.89383	6.48857	5.67687	11.38	5.52654	7.14625	9.86772	6.2115	6.43599	6.82258	6.49843	5.10739	9.78558	15.1631	6.89017	15.8915	5.41652	9.75454	5.37389	9.87975	5.0086	5.72596	5.54018	9.06219	4.28721
	2020-04-06	5	9.13782	5.31063	6.17744	5.86199	6.34233	5.66845	9.44922	11.5786	6.19948	6.51293	5.96345	3.41549	8.36676	7.29057	8.45723	10.1271	6.96571	4.94486	9.47932	11.0478	4.79447	5.68327	6.58513	6.82152	6.82117	3.11616	7.39474	5.51454	10.6946	5.07536	6.46003	9.61817	5.99331	2.84602	6.4204	6.34492	4.79953	8.89859	13.3368	6.17547	15.7604	5.55372	9.25342	4.74477	8.79983	4.57562	5.2093	4.85684	8.51151	8.07132
	2020-04-07	6	8.39117	4.15996	5.87365	5.58185	5.51382	5.43263	8.37981	10.431	5.47658	5.98374	5.09141	2.93525	7.71233	6.24597	8.49205	9.34429	7.07676	3.98153	8.80832	8.51104	4.9515	5.04307	6.422	6.19585	7.38993	2.804	6.35049	5.19746	9.05564	5.41121	6.25647	8.17331	5.59709	5.62171	6.00389	5.79883	4.62939	7.9196	12.4028	5.50379	18.4961	4.87659	8.1571	4.39008	8.26351	3.79576	2.97758	4.59059	7.44927	11.491
	2020-04-08	7	7.55583	3.70911	5.58184	5.34162	5.21265	5.44718	7.41417	8.43388	5.16225	5.55332	4.5114	3.61724	6.98893	5.85711	7.93199	7.59787	4.68867	3.62623	8.44354	7.94195	5.14846	4.59179	5.78469	5.51633	6.74591	2.3521	4.83913	5.34921	8.55691	5.26297	5.76714	7.71096	4.6554	4.95093	5.91944	5.6479	4.20455	6.99074	12.7064	5.1356	15.5606	4.15879	7.20895	4.56289	7.61695	3.23962	2.42894	4.28874	7.93495	7.65329
	2020-04-09	8	6.27734	3.48853	5.31548	4.83647	5.10971	4.63993	6.92234	7.71668	4.69491	5.34274	4.8226	2.47555	6.41646	5.81558	7.4608	7.35054	5.16751	2.98521	7.5721	7.24657	5.02375	4.40121	5.85637	5.25073	6.13349	2.07297	5.76233	5.41569	8.76895	5.5874	5.56216	6.84554	4.31046	4.38981	6.04242	4.81523	3.90278	5.99623	10.2335	4.88765	15.3712	4.29805	6.79007	4.17199	7.25181	2.87499	2.1289	4.21458	4.93881	7.39283
	2020-04-10	9	5.98108	3.25728	4.96882	5.29094	4.94609	5.02313	7.23306	8.00989	4.59393	5.52137	4.30918	2.43129	6.18336	5.50475	7.41232	5.69357	4.99138	2.61349	7.15715	7.24657	4.99454	4.04756	6.95555	4.7108	6.13349	2.07297	5.78505	6.52683	8.04481	5.34974	5.18377	6.42833	4.43226	3.84948	6.25467	4.5392	3.76969	5.53844	10.4139	4.10741	13.8274	3.76635	5.68136	4.12163	8.28528	1.96271	2.09046	3.94937	4.28905	6.9662
	2020-04-11	10	5.2872	2.86167	5.20951	4.71261	4.85715	4.48154	6.02625	7.71443	4.22756	4.68019	3.41353	2.43094	5.98471	5.12166	7.27668	5.51536	4.96858	2.34238	5.98811	6.71155	4.54934	3.61295	5.42277	4.50797	5.83196	1.74563	5.0489	8.4132	8.61844	5.25439	4.81106	6.0894	4.21255	3.58027	7.02801	4.55768	3.4635	5.15657	9.25837	4.00916	12.8784	4.71159	5.34452	4.13239	6.59035	1.73832	2.05044	3.78792	4.76525	6.89788
	2020-04-12	11	4.60541	2.27699	4.42058	4.73274	4.06264	3.95733	5.72056	7.48962	4.00706	5.24248	3.15701	1.9565	5.36539	4.94865	8.62221	5.86736	4.21054	2.14287	5.74161	6.0877	4.49384	3.47546	6.01678	4.41635	6.1093	1.34838	5.17447	9.16446	8.4825	4.94079	4.59249	5.6192	3.90682	3.38592	8.23728	3.95847	3.19712	4.94807	8.12335	3.95286	11.5193	3.53027	4.84106	4.2632	6.39193	1.57963	1.77698	3.75694	4.93311	6.51453
	2020-04-13	12	5.07205	2.10605	4.73419	4.47548	4.66486	3.77761	5.60862	6.34142	3.649	5.22066	2.10464	2.22137	5.11519	4.99824	8.76803	5.68968	5.24203	2.20468	5.55737	5.77727	3.22864	3.16825	5.92936	4.00272	6.05373	1.33545	4.85244	9.12612	9.10965	4.99557	4.54982	5.45924	3.62809	3.23572	8.80524	3.69645	3.01355	4.53146	7.66711	3.64641	9.47613	3.64189	4.79911	4.41844	6.35746	1.24302	1.95682	3.88397	5.21806	1.96493
	2020-04-14	13	5.14802	2.05098	5.88741	4.59771	5.06147	3.80978	5.36144	7.25294	3.66813	4.76148	0.805799	2.46613	5.03025	4.996	9.29901	5.25222	4.50795	2.05898	5.43436	5.53081	2.7209	2.8519	5.83179	3.38997	4.84314	1.18692	4.63799	9.08309	9.25338	4.46218	4.2062	5.52935	3.46993	2.89659	9.0584	3.42252	2.9104	4.41699	7.55219	3.71431	5.80866	3.41219	4.61172	4.53292	5.61544	1.23984	1.97788	3.74342	3.93369	-1.62129
	2020-04-15	14	4.54842	1.91368	5.21846	4.57881	5.30047	3.82879	6.00792	7.08887	3.42607	4.26442	0.542217	1.81502	5.08525	4.69349	9.00826	5.52592	5.59983	2.03805	5.16338	5.3993	2.33931	2.72929	5.41926	3.23031	5.02858	0.900448	4.90164	8.86748	9.20247	4.7475	4.28341	5.68931	3.42514	2.63095	8.49158	3.51355	3.05139	4.25622	7.61061	3.77269	6.63154	3.72017	4.39256	4.20693	6.68268	1.15649	2.10397	3.77078	4.19405	1.83927
	2020-04-16	15	4.58586	1.66144	5.86499	4.41931	5.08242	3.78055	5.35029	7.22988	3.43783	3.94357	-0.0264306	1.88538	5.16226	4.4606	8.65484	5.14057	6.37985	1.93372	5.11093	5.16825	2.32977	2.67577	6.55466	3.03546	5.13597	0.725989	4.72623	8.42923	9.8484	4.5911	4.04792	5.69362	3.38174	2.44027	7.96489	3.51465	2.90184	4.13792	6.50038	3.19721	5.71588	3.99234	4.11235	4.27186	6.23979	1.02277	1.9164	3.78912	4.04678	1.74187
	2020-04-17	16	4.55743	1.3237	7.16258	4.19428	5.06928	4.25272	5.0406	5.61705	3.00832	4.09194	1.1891	1.74482	5.19119	4.2581	9.21505	5.77725	6.51511	1.75507	5.61576	5.16825	2.20462	2.87414	5.45548	3.23366	5.13597	0.725989	4.54202	7.61291	10.7844	4.14301	3.77449	5.53682	3.16505	2.4135	7.28872	3.37088	2.83613	3.88823	6.74807	3.08249	5.26644	4.61198	3.88888	4.26928	6.12723	0.854195	1.79465	4.01051	3.78347	1.97246
	2020-04-18	17	4.52982	1.09439	7.04118	4.08247	5.0127	4.43613	4.81372	4.89812	2.71916	3.81687	0.727783	1.76233	5.1364	4.31666	10.0885	5.23453	7.47468	1.67427	5.47196	5.24339	2.22863	2.72946	6.32664	3.04149	5.1978	0.623356	4.85155	5.98941	10.7531	4.0911	3.70159	5.59502	3.20824	2.64654	6.02707	3.10079	2.86179	3.62659	6.60137	3.04031	4.72845	3.89372	3.76911	4.1823	6.12723	0.694461	1.72747	4.33338	3.10092	2.1296
	2020-04-19	18	4.79229	0.952734	7.16535	4.0094	5.36497	4.66026	4.876	5.94592	2.5871	3.14739	-0.758712	1.80362	5.27079	4.17205	9.06846	4.56337	7.71925	1.63637	5.23707	5.05029	2.36365	2.63079	5.38959	3.01174	4.29377	0.518359	4.39186	5.62039	10.2846	4.17119	3.50729	5.57652	3.00884	2.57897	4.55851	3.20644	2.72253	3.47167	6.5414	3.23664	4.31792	5.07979	3.76611	4.15275	5.84523	0.670168	1.95703	4.3937	2.84263	2.34515
	2020-04-20	19	3.2834	1.03005	6.31138	4.03337	4.83794	4.57201	3.87917	7.29751	2.46611	2.75241	0.551826	1.41683	5.36933	4.45367	8.84655	4.38575	7.37499	1.43326	5.05219	4.98025	2.46789	2.53373	6.96875	3.01401	4.2319	0.450488	4.30378	5.81512	10.1683	4.17377	3.21097	5.13227	2.89383	2.45974	3.34284	2.88609	2.64592	3.36209	5.9283	3.35223	4.09914	4.54701	3.74896	3.98316	5.68714	0.666959	1.77726	4.30449	2.53315	2.78151
	2020-04-21	20	3.51944	0.924692	4.59863	4.0005	4.32808	4.53129	3.66361	5.35416	2.35384	2.53545	0.155846	1.43053	5.35757	4.51032	8.00404	4.5037	7.78026	1.35614	4.96032	4.91956	2.47531	2.49643	7.63988	2.94868	4.73429	0.385256	4.56484	6.15737	9.60875	4.26697	2.98497	5.16276	2.86705	2.38358	2.86161	2.77994	2.50075	3.22215	4.6697	3.12563	3.95209	4.43684	3.70239	3.8886	6.29377	0.74847	1.70818	4.40582	2.58113	2.78699
	2020-04-22	21	3.43568	0.828389	4.80048	3.95847	3.89791	4.34696	2.50047	5.12038	2.15589	2.83273	0.522388	1.37454	5.15241	4.6158	8.60006	4.24149	7.50151	1.28664	4.84078	4.61759	2.69096	2.47779	9.07536	2.72167	3.46832	0.287964	4.57881	5.9943	10.5114	3.67591	2.75604	5.34589	2.60693	2.30158	2.90715	2.60542	2.46048	3.11101	4.5156	3.01813	3.49506	4.16059	3.57189	3.75737	5.2172	0.661415	1.69709	4.24182	2.01658	2.80558
	2020-04-23	22	3.258	0.743355	3.97144	4.02779	3.84691	4.36865	2.59428	4.55311	2.21905	2.64725	0.570467	1.329	5.1373	4.47454	8.56145	4.31348	7.64324	1.19254	4.3042	4.93489	2.5868	2.27351	6.82603	2.56083	4.04387	0.286679	4.61474	5.8393	10.0127	3.5826	2.44478	5.1475	2.48356	2.16965	2.92045	2.59512	2.36529	3.01609	4.58086	3.06815	3.21112	3.7078	3.5259	3.49307	5.38407	0.692879	1.66256	4.35783	1.95666	3.00368
	2020-04-24	23	2.72812	1.01648	2.33948	3.93498	3.58244	3.59281	2.63383	5.09785	2.23091	3.18995	0.421576	1.20796	4.94344	4.41198	8.18651	3.64973	6.73297	1.34019	3.32162	4.93489	2.16616	2.07606	8.38947	2.39644	4.04387	0.286679	4.35643	5.60009	9.8903	4.21319	2.43524	4.74021	2.46697	1.92869	3.02238	2.61527	2.42077	2.78474	4.15765	3.00743	3.04702	4.3949	3.54482	3.48828	4.46317	0.871146	1.71963	4.45104	1.86687	2.56427
	2020-04-25	24	2.8993	1.05567	2.10995	4.09381	3.40167	3.21882	2.50185	4.89663	2.3918	3.47123	0.373504	1.26004	4.81095	4.18522	7.55497	3.18118	6.2885	1.3502	3.09707	4.57549	2.165	2.14463	8.45487	2.53957	3.76266	0.317473	4.12423	5.16811	9.53666	4.38488	2.2724	4.8374	2.24391	1.45228	3.07828	2.67674	2.23744	2.67759	3.78086	3.0187	2.66877	5.06428	3.584	3.32031	5.14805	0.710714	1.70084	4.2547	2.06008	2.35512
	2020-04-26	25	2.48843	1.08858	2.20146	4.00869	3.43258	3.05575	2.12027	3.20286	2.27209	2.87111	0.180671	1.18454	4.80321	4.05038	7.36623	3.29258	6.57753	1.29744	3.06544	4.34171	2.33914	2.09794	9.96937	2.58689	3.66632	0.252293	3.97646	4.53585	8.9335	4.29629	2.14961	4.93197	2.35302	1.2932	3.15928	2.85274	2.11624	2.56666	3.45902	2.68676	2.4781	4.45071	3.53578	3.17013	5.21036	0.752053	1.65806	4.25881	1.80719	2.21028
	2020-04-27	26	3.42737	0.999408	1.81553	4.05273	3.34649	2.87839	2.03308	2.06905	2.35474	2.91863	-1.20243	1.34327	4.71836	3.58026	7.18459	3.35902	6.49862	1.32507	2.88284	4.26849	2.35052	1.99936	7.83202	2.84951	3.68276	0.188801	3.704	3.75273	8.48789	4.13184	2.04153	5.08878	2.27594	1.22706	3.23512	2.9913	2.26789	2.50003	3.21295	2.64991	2.46605	4.43088	3.50531	3.24668	4.38601	0.764472	1.74303	4.33351	1.82778	1.94874
	2020-04-28	27	3.17995	0.791655	1.62094	4.17283	3.16827	2.79677	2.16658	2.04389	2.24878	2.639	0.432548	1.22654	4.51079	3.39162	6.5869	4.08196	6.3842	1.36495	2.66747	4.29576	2.455	1.75593	7.49785	2.85089	3.5498	0.157507	3.53702	3.49862	9.23027	3.87326	1.9593	4.71864	2.17413	1.19166	3.19305	2.47131	2.48933	2.33802	3.22449	2.51923	2.32077	4.36312	3.47108	3.19099	4.32863	0.711201	1.70255	4.41427	1.79955	1.70629
	2020-04-29	28	2.87842	0.668229	1.76196	4.26412	3.35635	2.70806	2.09509	2.84696	2.31449	2.77339	1.66836	1.20096	4.34022	3.44648	5.9852	3.82845	6.11232	1.3267	2.5466	3.69662	1.93692	1.55795	7.32918	2.90916	3.55319	0.157507	3.5541	3.53478	8.31239	4.1167	1.8015	4.13307	2.07324	1.09836	3.15288	2.71863	2.51084	2.2255	3.04326	2.35712	2.25623	4.556	3.44087	2.78187	3.50763	0.742702	1.75127	4.44699	2.00388	2.11938
	2020-04-30	29	3.35958	0.744829	1.6948	3.7518	3.06287	2.68248	1.96472	3.64743	2.02772	2.63604	0.351512	1.11125	4.17351	3.32123	6.24045	3.76812	5.30549	1.30431	2.42646	3.73466	2.88175	1.40204	9.64389	3.01825	3.30612	0.187973	3.46855	3.58128	7.40721	4.01792	1.69882	3.93593	2.01631	1.04208	2.93012	2.16488	2.49509	2.07444	2.85753	2.26463	2.43934	3.96193	3.30175	2.82924	3.98708	0.801878	1.78253	4.22857	2.03244	1.82108
	2020-05-01	30	3.98236	0.501305	1.77153	3.98812	3.06478	2.59806	1.70533	3.10269	1.73007	2.31379	-1.02854	1.14617	3.92119	3.1007	5.33951	3.62433	5.41824	1.06259	2.25982	4.21797	2.88175	1.2799	8.08044	2.73618	3.75172	0.156815	3.41019	3.6074	6.87984	3.47915	1.58961	4.07616	1.69142	0.995063	2.93385	1.66058	2.48035	2.05502	2.63723	2.33071	3.13221	2.84563	3.21618	3.20196	3.98708	0.620178	1.61424	3.87044	1.98958	1.84435
	2020-05-02	31	3.78944	0.499955	2.38258	3.86165	3.03694	2.5839	1.69827	3.52294	1.72021	1.99717	-0.977386	1.12586	3.75341	2.95683	4.29413	3.96555	5.03412	1.10797	2.09758	4.09061	3.12812	1.12772	8.47397	2.43009	3.49131	0.0938824	3.16167	3.4115	6.22388	3.06847	1.46578	3.52968	1.80907	0.906268	2.90616	1.69127	2.59555	1.9361	2.40091	2.12742	3.86899	2.27146	3.06379	3.20554	3.83808	0.553473	1.50858	3.72078	1.84259	1.71821
	2020-05-03	32	3.59483	0.420761	2.13478	3.60361	3.11511	2.45346	1.93084	3.30795	1.4774	2.02515	0.578041	1.12586	3.35965	2.72733	3.79508	3.2489	4.6886	1.07212	1.90379	3.344	2.71286	1.06423	6.32697	2.28998	2.93564	0.0312256	3.36692	3.20934	5.49734	2.83626	1.27046	3.33689	1.69373	0.867367	2.71429	2.06275	2.6578	1.98498	2.48045	2.05852	4.14635	1.83676	2.98124	2.61319	3.59525	0.469967	1.52104	3.56168	1.86869	1.74208
	2020-05-04	33	3.21935	0.41852	2.18744	3.48105	3.03462	2.23404	1.70183	3.46812	1.50004	2.17402	0.601593	1.00821	3.04509	2.61539	3.47259	3.44848	4.35815	0.990222	1.81783	3.25703	2.51498	1.1253	6.98889	1.78344	2.69079	0.0623831	3.41267	3.06361	4.90004	2.85267	1.24457	3.27327	1.62594	0.813392	2.72514	1.33135	2.49718	1.88412	2.44035	2.03598	4.33552	2.01064	2.99345	2.4001	4.00529	0.375139	1.45684	3.35743	1.59938	1.65062
	2020-05-05	34	2.94373	0.454756	2.49795	3.31585	3.0071	2.12262	1.63458	3.68593	1.61602	2.28272	0.322155	1.07355	3.28593	2.54072	3.49333	2.32918	3.78948	0.940852	1.73261	3.0279	2.7011	1.12095	7.11291	1.64768	2.58564	0.0936772	3.21199	3.08357	4.28836	2.94289	1.06928	3.29644	1.72476	0.774858	2.65401	1.29607	2.39848	1.84722	2.23355	2.10487	4.2469	2.39612	2.95878	2.41388	3.97048	0.327347	1.5079	3.05843	1.48443	1.58769
	2020-05-06	35	3.28246	0.416302	2.2805	3.23742	2.7181	1.99821	1.67672	3.18875	1.5651	1.98549	-0.918936	1.05869	3.08826	2.17862	3.49638	2.52251	3.77448	1.05459	1.58867	3.46874	2.7011	1.02074	5.8461	1.54559	3.12386	0.186744	3.06948	3.12934	4.18392	2.65231	1.01079	3.18843	1.75893	0.743886	2.51037	1.72751	2.26082	1.77353	2.11691	2.09228	4.21219	2.3681	2.9789	2.52137	4.52932	0.326634	1.37504	2.89689	1.36564	1.23547
	2020-05-07	36	2.91848	0.488127	2.44125	3.46404	2.68825	1.78915	1.56507	2.68192	1.52758	1.90429	0.245888	1.09191	3.08187	2.09263	3.03321	2.35022	2.78787	1.2587	1.55212	2.7615	2.20215	1.1816	4.9244	1.41833	2.46377	0.21622	2.9822	3.17317	3.85313	2.48011	0.938005	2.89675	1.70957	0.686868	2.49649	2.05402	2.16866	1.70818	1.88587	1.95427	3.80657	2.42259	3.0624	2.36466	3.56361	0.262698	1.29654	2.88222	1.43448	1.41261
	2020-05-08	37	2.69717	0.410859	2.49808	3.20025	2.58966	1.6751	1.53399	2.68192	1.30218	1.68062	0.270245	1.14496	2.90121	2.0165	2.91358	2.41093	2.75904	1.31202	1.45688	2.65253	2.59766	1.11283	4.9244	1.38632	2.43784	0.247378	3.01698	3.02443	3.1633	2.30909	0.864589	2.74251	1.7031	0.642044	2.25632	2.37369	2.04833	1.58966	1.79132	1.88649	3.0306	2.30417	3.01084	2.12933	4.05866	0.23154	1.30138	2.82264	1.27987	1.51402
	2020-05-09	38	2.69238	0.519538	1.98537	3.11563	2.47861	1.53758	1.52623	2.2505	1.62213	1.86968	0.22035	1.16218	2.78418	1.99042	2.93012	2.53046	2.21998	1.17226	1.44858	2.49443	2.3212	1.10157	4.70553	1.41843	2.47217	0.308559	3.21321	3.32759	3.08678	2.37663	0.81066	2.88438	1.42864	0.633968	2.11274	1.63604	1.90985	1.53969	1.76486	1.99718	2.20396	2.24924	3.08902	1.99042	3.85811	0.169611	1.31914	2.91291	1.24832	1.80605
	2020-05-10	39	3.06008	0.626829	2.5393	3.22703	2.3929	1.49445	1.55746	2.58826	1.90813	1.88884	0.219973	1.16218	2.74203	2.01363	2.90035	2.53046	1.73525	1.22053	1.43446	2.15394	2.31238	1.16467	5.33342	1.3095	2.38535	0.369479	3.23182	3.46296	3.12475	2.25456	0.782719	2.8531	1.68132	0.606701	2.11468	2.08471	1.64914	1.35283	1.67219	2.02101	1.79187	2.14104	2.94991	2.07592	3.09745	0.198947	1.24802	2.92734	1.28317	1.85895
	2020-05-11	40	3.6451	0.659458	2.49048	3.13242	2.4111	1.61368	1.73156	2.51211	1.78673	1.62146	0.170796	1.18231	2.85502	1.96324	2.82836	2.46592	2.26739	1.26466	1.48416	2.83783	2.49506	1.25406	5.24147	1.40759	2.37983	0.338321	3.35147	3.43778	3.06727	2.06718	0.803232	2.63556	1.65709	0.594219	1.88509	2.38896	1.64489	1.54145	1.58664	1.9666	1.54581	2.11988	2.85623	2.19864	3.14118	0.214366	1.19127	2.8149	1.32453	1.93426
	2020-05-12	41	4.29657	0.584663	2.39203	3.08613	2.35127	1.55349	1.61045	2.34818	1.61601	1.56536	0.194698	1.09691	2.374	1.90183	2.4699	2.33347	2.26739	1.29405	1.46918	2.79098	2.61245	1.23305	4.47606	1.45653	2.43301	0.579436	3.56805	3.40615	3.16276	1.98183	0.815686	2.46135	1.54892	0.61137	1.95447	2.81808	1.48557	1.39421	1.5566	1.90218	1.5577	1.89843	2.79313	2.11901	2.96187	0.259609	1.17147	2.77389	1.3446	1.992
	2020-05-13	42	4.96674	0.691673	2.3774	2.88133	2.3833	1.55813	1.61144	2.13276	1.61319	1.66468	0.14528	1.07711	2.43214	1.98687	2.28591	2.0404	1.91452	1.13688	1.4297	2.75218	3.06085	1.30211	4.47606	1.45831	2.19261	0.486369	3.43988	3.43712	2.90574	2.27312	0.865259	2.33621	1.6357	0.58468	1.92729	1.8778	1.52563	1.32706	1.72721	1.90426	1.60927	1.78922	2.72743	2.23971	2.92683	0.243946	1.14322	2.98027	1.56911	1.92056
	2020-05-14	43	4.81897	0.543249	3.24809	2.704	2.34188	1.53738	1.43375	2.08068	1.70134	1.72496	0.241727	1.07083	2.21507	1.9847	2.39412	1.95743	1.91452	1.25143	1.31152	2.61772	2.78466	1.08915	4.12353	1.352	2.22801	0.393071	3.34356	3.76987	2.76277	2.16348	0.851832	2.31703	1.60351	0.568896	1.92878	1.77213	1.32457	1.50424	1.73852	1.93831	1.62893	1.8264	2.50838	2.21021	2.82853	0.257954	1.04139	2.97459	1.59156	1.90504
	2020-05-15	44	4.74547	0.577279	3.27266	2.4274	2.36765	1.49061	1.34231	2.34783	2.01684	1.75754	0.16935	1.18159	2.20398	1.88231	2.30074	1.7702	1.82083	1.2673	1.22641	2.5837	2.38915	1.05386	4.74139	1.43146	2.23313	0.393071	3.32505	3.91988	2.52592	2.1052	0.849232	2.2439	1.57373	0.559921	1.90269	1.45246	1.24705	1.42544	1.67183	1.95213	1.62738	1.92371	2.39536	2.19924	2.6564	0.287998	1.0092	2.98063	2.3439	1.63821
	2020-05-16	45	4.78629	0.571505	3.31823	2.32395	2.3669	1.52658	1.23673	2.01461	1.60152	1.80333	0.169064	1.17296	2.19281	1.7805	2.35685	1.5532	1.82083	1.19407	1.08922	2.52713	2.52392	1.0524	3.37617	1.37313	2.28143	0.33189	3.34421	3.52391	2.28061	1.9952	0.768144	2.14655	2.06116	0.539472	1.91175	1.8756	1.0519	1.34911	1.64555	1.90285	1.72785	1.94567	2.11771	2.15194	2.51752	0.333298	0.979622	2.84924	2.3183	1.32472
	2020-05-17	46	4.44878	0.426471	3.12338	2.27154	2.31526	1.45677	1.11904	1.61204	1.56528	1.84988	0.144789	1.17296	2.25594	1.73998	2.33291	1.5532	1.82083	1.11254	1.06622	2.78362	2.7319	0.955338	3.26296	1.50542	2.33082	0.27097	3.2383	3.4441	2.27455	2.0435	0.74372	2.23374	1.78389	0.522129	1.90714	0.989916	1.15105	1.30483	1.48767	1.93673	1.92773	2.10254	2.09928	2.16439	2.74118	0.241115	1.04218	2.81694	2.46812	1.50894
	2020-05-18	47	3.98278	0.353625	3.21801	2.22748	2.3118	1.31536	0.997651	1.72265	1.5449	1.85756	0.144789	1.27402	2.13233	1.65028	2.18699	1.10144	1.42993	1.2112	0.985766	1.96939	2.73935	0.793706	3.63293	1.51207	2.28179	0.27097	3.29863	3.44147	2.15502	1.98707	0.664896	2.02835	1.86832	0.52258	1.98086	1.57847	0.980704	1.07402	1.35193	1.84956	1.85695	1.92227	1.98998	2.00684	2.88622	0.330494	1.07463	2.9381	2.44198	1.36835
	2020-05-19	48	3.49382	0.423311	3.24857	2.02395	2.39626	1.28256	1.02995	1.49189	1.53115	1.74698	0.0963627	1.23196	2.05483	1.58713	2.03834	1.48194	1.42993	1.16892	0.907704	1.92349	2.11324	0.732434	3.42922	1.48179	2.28632	0.0298552	2.90359	2.77787	2.16296	1.83494	0.632978	2.01504	1.81045	0.486688	1.87214	1.4246	0.895355	1.17499	1.32533	1.99879	1.85986	1.87811	1.78629	1.87134	2.87671	0.34389	1.00428	2.97036	2.89415	1.3012
	2020-05-20	49	2.87239	0.351018	3.24078	2.10497	2.33461	1.34318	0.808206	1.27832	1.4749	1.6128	0.0720895	1.22829	1.85054	1.46571	2.32944	1.50917	1.2763	1.2213	0.819046	1.8959	2.19672	0.683791	3.42922	1.51888	2.31492	0.207688	2.88672	2.17192	2.20252	1.46595	0.57974	1.9719	1.74128	0.455416	1.82149	1.60756	0.864076	1.19707	1.02848	2.09342	1.71564	1.99533	1.72773	1.73294	2.75605	0.387736	1.04168	2.90699	2.74521	1.2672
	2020-05-21	50	2.90891	0.794815	2.57927	2.11836	2.36232	1.18518	0.831904	1.13767	0.921429	1.59083	0.119347	1.26696	1.72105	1.42149	1.98853	1.46994	1.2763	0.862693	0.743264	1.96872	1.90576	0.65333	3.05167	1.58768	2.26216	0.411551	2.81983	1.53012	2.12891	1.5501	0.528895	1.84454	1.76121	0.428781	1.67298	1.48073	0.972882	0.934061	0.939994	1.99945	1.71768	1.9235	1.91743	1.93241	2.80517	0.356419	1.18061	2.86962	2.68901	1.27864
	2020-05-22	51	3.10205	0.891005	2.69468	2.40133	2.29892	1.25738	0.744973	1.15535	1.02083	1.38685	0.214827	1.10148	1.54108	1.40767	1.97882	1.65961	1.1648	0.699426	0.707184	1.91328	2.2607	0.700119	2.43381	1.45252	2.25619	0.755112	2.90236	1.1998	2.25281	1.60728	0.561757	1.75884	1.72352	0.402085	1.65072	1.79095	0.954523	0.915273	0.905654	2.05743	1.58169	1.86836	1.8892	2.03172	2.83982	0.341035	1.28011	2.95728	2.07833	1.48557
	2020-05-23	52	2.91835	0.882534	2.77468	2.61068	2.3556	1.23476	0.696628	1.27012	1.07087	1.34354	0.261694	1.11414	1.40265	1.4537	1.8572	1.77363	1.1648	0.936915	0.705297	1.86674	2.05848	0.647051	3.21294	1.39998	2.23937	0.755112	2.81417	1.09832	2.11798	1.51039	0.594334	1.64449	1.4111	0.36838	1.56081	1.78334	1.0516	0.86228	0.861247	2.0151	1.49236	1.88677	1.91722	2.15578	2.96596	0.340328	1.23201	2.9036	2.00127	1.42056
	2020-05-24	53	3.04655	1.7137	2.8963	2.84246	2.51843	1.26835	0.599034	1.23734	1.05455	1.32467	0.285248	1.11414	1.23451	1.38655	1.78951	1.77363	1.1648	0.971406	0.646448	1.75809	1.77872	0.693033	2.9026	1.31839	2.24848	1.03523	2.97031	0.909788	2.1462	1.63164	0.571416	1.45795	1.4371	0.351916	1.52783	1.40691	1.10564	0.83337	0.850703	2.30166	1.28652	1.90415	2.13881	2.24147	2.64417	0.368779	1.29013	2.6595	1.80843	1.06721
	2020-05-25	54	2.70536	1.89449	3.0099	2.78304	2.54611	1.32314	0.638079	0.941955	0.978617	1.34662	0.285248	1.13528	1.1296	1.33842	1.62751	2.26843	1.17895	0.925652	1.1097	1.8223	1.70893	0.673916	1.97055	1.30092	2.20349	1.25544	2.85387	0.944854	2.13344	1.57137	0.526806	1.49295	1.38	0.336869	1.46489	1.14047	1.22311	0.859637	0.910865	2.52766	1.33152	1.91749	2.11008	2.32478	2.30758	0.308495	1.30028	2.48354	1.84734	1.09254
	2020-05-26	55	2.45695	2.42387	3.35872	3.37129	2.50956	1.27369	0.568236	0.936107	0.989057	1.37153	0.355679	1.18778	1.16908	1.3418	1.75354	1.84501	1.17895	0.97595	1.09585	1.81473	1.95324	0.665314	1.8154	1.41947	2.14741	1.30997	3.05172	1.26365	2.09387	1.64994	0.520596	1.68751	1.41376	0.35399	1.40338	1.04416	1.26731	0.798004	0.879188	2.50803	1.21767	2.16679	2.32746	2.55418	2.18627	0.306917	1.33446	2.51531	1.47738	1.00577
	2020-05-27	56	2.1105	2.90764	3.58414	3.60886	2.47301	1.13401	0.610604	0.868723	1.21166	1.36225	0.471519	1.29436	1.14329	1.3741	1.30153	1.95747	1.22082	0.907238	1.07618	1.6661	1.42137	0.610274	2.01671	1.38837	2.0244	1.5081	3.18405	1.34079	1.9425	1.60314	0.487749	1.65018	1.40425	0.360443	1.36511	1.20164	1.22325	0.774085	0.836938	2.49593	1.30909	2.18815	2.34864	2.81773	2.06988	0.276835	1.38536	2.34598	1.27996	0.885595
	2020-05-28	57	1.88002	2.68838	3.62246	3.53685	2.3412	1.21968	0.566125	0.807351	1.75416	1.3898	0.421576	1.39951	1.06049	1.25166	1.61129	2.18926	1.22082	0.94303	1.04028	1.53454	1.3464	0.55697	1.57462	1.48067	1.61484	1.27438	3.27788	1.24014	1.87132	1.51297	0.477702	1.80025	1.42852	0.344585	1.35219	1.34582	1.29595	0.718769	0.796439	2.66999	1.29286	2.10644	2.23925	2.67037	1.8849	0.729094	1.29173	2.26621	1.1826	0.715628
	2020-05-29	58	1.61556	2.82438	3.48772	3.94165	2.40121	1.07513	0.569345	0.627376	1.73982	1.45754	0.511921	1.48934	0.993597	1.23102	1.56186	2.11867	0.957854	1.08905	1.01667	1.42771	1.20018	1.64677	2.2272	1.54161	1.37521	0.957296	3.25019	1.22175	1.69958	1.39565	0.398383	2.08757	1.51627	0.33815	1.26181	1.27428	1.44277	0.716088	0.765863	2.70669	1.15836	2.0627	2.29006	2.52508	1.77972	0.742282	1.24703	1.91636	1.02709	0.658011
	2020-05-30	59	1.82499	3.01557	3.72312	3.98549	2.35316	0.927178	0.597877	0.652671	1.79111	1.46718	0.645271	1.43503	0.927069	1.11842	1.569	2.15876	0.957854	0.975385	0.979015	1.34118	1.43123	1.68005	1.64667	1.54455	1.54381	0.957296	3.2017	1.3951	1.59088	1.41719	0.378471	2.04929	1.53707	0.329626	1.20263	1.38843	1.54197	0.710181	0.587374	2.85646	1.12662	2.06206	2.36336	2.9846	1.82372	0.961222	1.32387	1.72591	1.01861	0.637792
	2020-05-31	60	1.66477	2.39604	3.74367	4.27414	2.17982	0.852998	0.585974	0.534189	1.86841	1.41345	0.666711	1.43503	0.863914	1.12126	1.41514	2.15876	0.957854	1.00192	0.9229	1.29917	1.28452	1.64748	1.61445	1.45148	1.72045	0.887263	3.11513	1.4935	1.47432	1.15598	0.327353	2.1535	1.62757	0.308936	1.1448	1.38843	1.78587	0.705827	0.482681	2.65749	1.21963	1.95801	2.19768	2.82343	1.73239	1.14683	1.27562	1.77315	0.921979	0.679665
	2020-06-01	61	2.14826	2.67072	3.84239	4.55392	2.14555	0.838183	0.444902	0.485783	1.91809	1.38211	0.689155	1.32757	0.902383	1.10195	1.57114	1.90119	0.883934	0.889231	0.39429	1.19556	1.21495	1.67765	1.76499	1.4338	1.47855	0.667055	3.15071	1.32442	1.33666	1.15355	0.314249	2.14237	1.72785	0.29457	1.08999	1.54516	1.92336	0.677821	0.60728	2.82089	1.18924	1.92498	2.18755	2.96283	1.60527	1.2781	1.28235	1.8034	0.907443	0.764124
	2020-06-02	62	1.88722	2.32317	3.63035	4.09091	2.09136	0.808103	0.393399	0.497246	2.00699	1.42107	0.774854	1.33365	0.801346	1.09082	1.50394	1.9908	0.883934	0.932203	0.379856	1.11974	1.06965	1.69375	1.76823	1.34291	1.77625	0.768092	3.11061	1.31438	1.1925	1.10802	0.284637	1.80552	1.82037	0.262348	1.03973	1.54887	2.00448	0.654448	0.537117	2.91758	1.23103	1.75905	2.1266	2.92344	1.52168	1.32472	1.35061	1.70031	0.830053	0.880801
	2020-06-03	63	2.20681	2.2948	3.58489	4.21606	2.08614	0.740177	0.410441	0.51959	1.97317	1.4137	0.701419	1.23505	0.756156	1.01327	1.67093	1.8906	0.874492	0.972293	0.356071	1.06871	1.40019	1.6591	1.78642	1.40236	1.56945	0.571505	3.07583	1.33294	1.07248	1.09779	0.286061	1.82619	1.81553	0.23653	1.04167	1.3177	1.99985	0.636873	0.49538	3.13822	1.17366	1.65579	2.22142	2.78484	1.36304	1.42701	1.30926	1.52994	0.77637	0.980407
	2020-06-04	64	2.57124	2.47404	3.5689	4.53958	2.15159	0.656666	0.398136	0.573052	1.98598	1.39834	0.785744	1.11537	0.73295	1.01282	1.41678	1.56574	0.874492	0.966764	0.359909	0.935734	1.23572	1.66688	1.56559	1.29425	1.56945	0.873859	3.01638	1.37788	1.0895	0.943753	0.285945	1.63674	1.94663	0.221158	1.0067	1.36215	2.24951	0.677739	0.492012	3.3492	1.09501	1.72667	2.20385	2.83084	1.31488	1.12523	1.23364	1.39079	0.760938	1.30364
	2020-06-05	65	2.869	2.518	4.12501	4.31753	2.06183	0.611141	0.398377	0.546616	2.06869	1.38718	0.843191	1.07016	0.680596	0.969304	1.41515	1.46919	0.871806	0.987767	0.344334	0.919851	1.31335	0.471697	1.14455	1.27631	2.04367	1.21654	3.07745	1.34501	1.01636	0.834644	0.245226	1.34179	1.99693	0.207567	0.974661	1.35014	2.32311	0.62829	0.460634	3.48516	1.20643	1.79328	2.22462	2.90465	1.23808	1.22562	1.2929	2.85126	0.850591	1.37131
	2020-06-06	66	3.358	2.84247	4.06297	4.32837	2.06785	0.587439	0.378349	0.455349	2.22918	1.45268	1.00063	1.13681	0.643021	0.950741	1.41661	1.39525	0.871806	1.22286	0.310078	0.890325	1.00339	0.407848	1.12557	1.29289	1.62312	1.21654	2.98658	1.17777	0.968261	0.775534	0.234285	1.27424	2.10778	0.193723	0.990784	1.41196	2.4521	0.532342	0.460634	3.64042	1.18946	1.68842	2.23527	2.46149	1.03942	1.0538	1.2356	2.80332	0.894364	1.59614
	2020-06-07	67	3.55214	2.78292	4.03338	4.04545	2.06598	0.564691	0.359343	0.517696	2.36432	1.50925	1.12272	1.13681	0.617887	0.928734	1.46897	1.39525	0.871806	1.21566	0.296196	0.860943	1.27541	0.359387	1.19803	1.18351	1.54618	1.50776	3.083	1.05369	0.963665	0.758516	0.234501	1.19941	2.09494	0.192207	0.959152	2.47639	2.26991	0.585647	0.460634	3.91873	1.16003	1.94358	2.26402	2.53427	0.978903	0.835202	1.21419	2.77104	0.941122	1.61036
	2020-06-08	68	3.14798	2.35718	4.0329	4.0325	2.0377	0.554778	0.365611	0.535873	2.47902	1.52571	1.26543	1.17342	0.514745	1.02795	1.29657	1.38803	0.995982	1.30626	0.281743	0.825721	1.22138	0.302359	1.13518	1.34535	1.79864	1.57796	3.02933	1.0562	0.963467	0.729245	0.224544	1.18391	2.0235	0.185357	0.973567	2.20273	2.39408	0.55842	0.406068	3.85016	1.14608	1.97903	2.34545	2.51928	0.959154	0.687507	1.20563	2.73662	1.02654	1.66938
	2020-06-09	69	3.25934	2.36153	3.84259	4.61893	2.00103	0.541443	0.373408	0.540831	2.74985	1.48399	0.650448	1.35351	0.493174	0.998353	1.1961	1.30623	0.995982	1.28178	0.271865	0.817923	1.12237	0.276653	1.15317	1.37002	1.57754	1.8365	3.00297	1.05798	0.996941	0.631636	0.226187	1.24341	2.14874	0.181377	1.00287	2.33854	2.87037	0.54208	0.424275	3.88709	1.10222	1.95499	2.6818	2.50699	0.952628	0.59371	1.22311	2.72665	1.02446	1.65313
	2020-06-10	70	3.09761	2.28793	3.88267	4.50664	2.03261	0.576693	0.344366	0.544957	2.91629	1.51758	0.668586	1.54366	0.482499	0.963909	1.12853	1.27794	1.10439	1.42074	0.27104	0.702008	0.877719	0.285335	0.933669	1.2924	1.57754	1.65713	2.92831	1.05313	1.03243	0.694637	0.202204	1.20629	2.20456	0.178492	0.992421	2.6102	2.94403	0.530145	0.408459	3.7963	1.09397	1.9402	2.69782	2.49597	0.94262	0.44988	1.19075	2.69659	1.14497	1.83085
	2020-06-11	71	3.01551	2.12836	3.6125	4.69975	2.07894	0.612046	0.311148	0.602201	3.1086	1.46554	1.33375	1.79084	0.461522	0.958846	1.12427	1.42395	1.10439	1.27804	0.237549	0.675516	1.08773	0.291456	1.10563	1.34384	1.57754	2.14863	2.84701	0.986252	0.9321	0.64611	0.196028	1.15109	2.13243	0.175034	1.0722	2.71934	2.78889	0.497294	0.361931	3.86435	1.07795	2.00108	2.88655	2.67904	0.930685	0.331056	1.32752	2.72936	1.2398	1.79387
	2020-06-12	72	2.8855	2.08082	3.38167	4.9927	2.18223	0.661034	0.274813	0.523777	3.34622	1.51158	1.68501	2.05225	0.469372	0.918648	1.13292	1.43759	1.25218	1.07602	0.214719	0.604771	1.09614	0.306667	1.22691	1.40941	0.924148	2.44989	2.70273	0.961593	0.903421	0.531387	0.199097	1.0604	2.26775	0.174728	1.12334	3.19996	2.86697	0.501618	0.345168	3.9451	0.999207	2.21756	3.0098	2.84363	0.917685	0.315649	1.31656	1.18067	1.32746	1.89889
	2020-06-13	73	2.17945	1.8227	3.20972	5.26048	2.15096	0.641167	0.227105	0.694086	3.5322	1.662	1.58894	2.34731	0.462967	0.881889	1.03328	1.29935	1.25218	0.926743	0.207362	0.590754	0.908371	0.366103	1.24523	1.52411	0.924148	2.81362	2.65411	0.874308	0.893877	0.578534	0.190032	1.1534	2.60807	0.170111	1.1467	3.45452	2.83501	0.582953	0.345168	4.01755	0.929171	2.19448	3.21713	2.91937	0.886125	0.276669	1.42915	1.23645	1.35358	1.65538
	2020-06-14	74	1.89747	1.89948	3.12799	5.4831	2.21529	0.6748	0.209785	0.650875	3.65735	1.6407	1.59003	2.34731	0.459221	0.872697	1.16394	1.42457	1.25218	0.936642	0.195886	0.58015	0.728439	0.353944	1.13326	1.85724	0.594971	2.33225	2.56628	0.93357	0.897936	0.594557	0.192252	1.18646	2.6327	0.167368	1.21731	2.86941	2.96707	0.542952	0.345168	3.89898	0.935143	2.03948	3.41791	2.97991	0.902428	0.399976	1.49298	1.23911	1.49704	1.73642
	2020-06-15	75	1.88317	1.94787	3.13169	5.66949	2.31169	0.669602	0.171713	0.597062	3.75427	1.72868	1.46198	2.94305	0.456487	0.75795	1.1257	1.28672	1.25209	0.899873	0.203989	0.582649	0.750234	0.399048	1.14923	1.6279	1.43857	2.59681	2.46737	0.944707	0.908143	0.55824	0.196299	1.1817	2.8217	0.168602	1.30003	3.50453	2.80568	0.47774	0.321258	4.03416	0.928303	1.88413	3.62925	2.87802	0.915749	0.436525	1.40926	1.2644	1.45523	1.87114
	2020-06-16	76	2.12764	2.00762	3.3508	5.67827	2.51134	0.687248	0.172217	0.596078	3.71096	1.94083	1.99476	3.11332	0.452142	0.712239	1.24026	1.391	1.25209	1.11954	0.208138	0.527371	0.860401	0.409691	1.08393	1.76842	1.48243	2.79232	2.45568	0.869294	0.863352	0.540923	0.195586	1.24566	2.84599	0.166934	1.33558	3.47308	2.51922	0.591288	0.322455	4.08811	0.897864	1.87844	3.65369	2.98537	0.926941	0.423496	1.46006	1.23974	1.46053	2.01541
	2020-06-17	77	2.29349	1.84588	3.49316	5.45992	2.74072	0.696246	0.151395	0.638574	3.99976	2.06812	1.74336	3.5144	0.467655	0.722308	1.25387	1.42987	1.49536	1.08646	0.195147	0.564388	1.13727	0.435422	1.08393	1.808	1.80688	3.46621	2.59138	0.858101	0.802213	0.419513	0.185263	1.25602	2.96146	0.172563	1.39057	3.09215	2.57086	0.615752	0.342153	4.36238	0.845772	2.10078	3.82604	3.01108	0.912164	0.679518	1.55738	1.31474	1.4455	2.00663
	2020-06-18	78	2.3385	2.02815	3.71299	5.31659	2.77006	0.734696	0.173117	0.536405	4.09935	2.20838	1.21979	3.74542	0.496295	0.744564	1.31845	1.45994	1.49536	1.33955	0.188693	0.565716	0.922599	0.461056	1.2684	1.97954	2.45781	3.12758	2.44495	0.867908	0.743995	0.484483	0.176429	1.39186	3.15702	0.180274	1.42672	4.16725	2.47082	0.624362	0.322114	4.25387	0.840044	2.1024	3.97848	2.87915	0.919809	0.688009	1.57762	1.31688	1.54409	2.10909
	2020-06-19	79	2.35612	2.07456	3.53597	5.04374	2.74509	0.741845	0.156556	0.652633	4.55703	2.33016	0.926766	4.07279	0.501312	0.796611	1.30107	1.41899	1.6527	1.73216	0.188953	0.546492	0.775971	0.467485	0.915597	2.09222	3.03734	2.84811	2.36614	0.838428	0.738283	0.484483	0.17594	1.51517	3.03006	0.18375	1.51926	3.49221	2.48015	0.640252	0.280545	4.18545	0.848861	2.11459	4.09771	2.80818	0.916025	0.658894	1.5921	1.4247	1.44134	2.19693
	2020-06-20	80	2.46134	1.98907	3.47358	4.87498	2.83215	0.766566	0.152617	0.620087	5.00067	2.30563	0.768431	4.04989	0.51432	0.829317	1.34445	1.52641	1.6527	1.47825	0.199917	0.538654	1.18008	0.444356	1.0976	2.01953	3.23792	2.48438	2.34044	0.881825	0.836659	0.390714	0.171494	1.54222	3.29677	0.184538	1.58481	3.42597	2.59401	0.643549	0.280545	4.21044	0.891827	2.19682	4.0823	2.67693	0.893252	0.64531	1.52467	1.45812	1.52685	2.3725
	2020-06-21	81	2.73282	2.23725	3.45461	4.91579	2.78523	0.803991	0.170081	0.763354	5.37164	2.52503	1.05603	4.04989	0.510706	0.820215	1.32967	1.46228	1.6527	1.74263	0.212706	0.574509	1.22167	0.463927	0.963783	1.9061	3.60558	3.54586	2.32703	0.872199	0.847842	0.513739	0.171267	1.59022	3.69299	0.185934	1.65425	3.29808	2.63305	0.64604	0.280545	4.28054	0.845634	1.92732	4.10222	2.64461	0.882141	0.520418	1.45365	1.53066	1.5377	2.41034
	2020-06-22	82	2.84882	2.45994	3.29625	4.44949	2.79621	0.816471	0.179845	0.680248	5.47159	2.65927	1.03617	4.30983	0.536529	0.844111	1.4242	1.47756	2.10407	1.824	0.206109	0.55009	1.29102	0.468582	0.986153	2.11833	2.87057	3.93842	2.41637	0.942715	0.838101	0.509988	0.155737	1.62461	3.93667	0.18125	1.63146	2.96467	2.58003	0.748345	0.262304	4.26564	0.854637	2.48131	4.09447	2.92975	0.890176	0.542332	1.58297	1.55213	1.57167	2.35071
	2020-06-23	83	2.82517	2.70219	3.13937	4.40916	2.81306	0.81863	0.190143	0.79233	5.58655	2.61884	1.18453	4.70018	0.546437	0.879722	1.33091	1.42471	2.10407	1.69507	0.190593	0.553466	1.36418	0.520585	1.19782	2.1214	2.82253	4.06304	2.45656	1.06114	0.832026	0.531072	0.161772	1.62891	3.89222	0.181122	1.65399	2.93945	2.48495	0.679239	0.239914	4.47345	0.895533	2.58668	4.06451	2.82867	0.764807	0.530054	1.58059	1.69125	1.62311	2.4346
	2020-06-24	84	2.78078	3.01355	2.84039	4.82858	2.87676	0.834446	0.203589	0.954874	5.44681	2.77173	1.50329	4.51154	0.554822	0.902096	1.40164	1.40013	2.06778	1.95617	0.201944	0.563411	1.14812	0.518518	1.38874	2.14645	2.93674	4.27336	2.41369	1.03651	0.829262	0.511333	0.170183	1.58086	4.01545	0.184027	1.75335	3.61085	2.60171	0.715749	0.210923	4.38476	0.878236	2.80556	4.12397	2.8287	0.755823	0.310312	1.61117	1.70829	1.78549	2.3762
	2020-06-25	85	2.68768	3.14569	2.86622	4.67386	2.93611	0.825673	0.201089	0.897077	5.68257	3.00011	1.52341	4.34203	0.463588	0.867163	1.46899	1.36184	2.06778	2.02767	0.197474	0.602078	1.15277	0.54624	1.19037	1.96384	2.28582	4.33627	1.75773	1.07041	0.836262	0.458778	0.180163	1.60183	4.00328	0.187605	1.83071	2.48392	2.93486	0.721573	0.256104	4.47603	0.88486	2.99034	4.11686	2.68953	0.727631	0.425413	1.67765	1.71133	1.78711	2.22983
	2020-06-26	86	2.88057	3.43174	2.68947	4.62391	3.05366	0.793466	0.202642	1.01277	5.38024	3.06974	1.65867	4.37778	0.548069	0.871015	1.35055	1.38873	2.31447	2.06553	0.204481	0.60838	1.29779	0.476008	1.19037	1.95218	2.62174	4.00878	2.53549	1.20469	0.85027	0.458778	0.17959	1.61791	4.32737	0.189058	1.82271	2.45168	2.98682	0.718509	0.280188	4.48803	0.937	3.01491	4.11234	2.60099	0.715572	0.469195	1.7098	1.70592	1.93504	2.07629
	2020-06-27	87	2.85203	3.75835	2.62739	4.28481	3.0041	0.799834	0.157121	1.06974	5.19068	3.12479	1.88308	4.65903	0.552446	0.887485	1.476	1.09564	2.31447	2.06553	0.182598	0.598079	0.893691	0.582917	1.00352	1.9443	2.52603	4.49436	2.12396	1.26813	0.778835	0.461029	0.179453	1.67346	3.9156	0.190209	1.82216	3.35885	2.92053	0.710236	0.280188	4.37584	0.841441	3.16641	4.15665	2.50143	0.899457	0.445366	1.64922	1.76707	2.02203	2.04293
	2020-06-28	88	3.02063	3.62432	2.62404	4.04363	2.97526	0.756951	0.127162	1.12112	5.03194	3.0395	1.79718	5.34588	0.54932	0.946599	1.36846	1.03455	2.31447	2.11859	0.170797	0.552091	0.868936	0.598963	1.16602	1.85995	2.32248	4.38303	2.29721	1.25528	0.758099	0.368082	0.184075	1.65126	3.76694	0.189414	1.82161	3.12655	2.91631	0.699629	0.280188	4.24427	0.794317	3.52958	3.8877	2.47077	0.871727	0.570806	1.75323	1.76287	2.33556	2.03556
	2020-06-29	89	2.68927	3.63579	2.572	4.40336	3.24026	0.74732	0.187952	1.31057	4.9514	2.86654	1.88603	4.80533	0.534664	0.947954	1.36013	1.5885	2.24518	2.14465	0.178684	0.587645	0.802875	0.606596	1.24737	1.7924	1.96143	3.65571	2.29143	1.19956	0.734037	0.376928	0.193775	1.71146	3.483	0.194665	1.81367	3.04771	2.90036	0.753868	0.192144	4.16777	0.804372	2.99291	3.86555	2.21892	0.872235	0.499673	1.95573	1.8121	2.5963	2.06071
	2020-06-30	90	2.64962	3.29677	2.36166	4.03842	3.14298	0.826686	0.158516	1.20729	4.86797	3.02606	2.16818	4.76532	0.518951	0.919746	1.44536	1.6354	2.24518	2.30412	0.189766	0.605987	0.702371	0.626733	0.910764	1.90718	2.05392	4.25286	2.28271	1.2317	0.743149	0.365883	0.182819	1.74689	3.58885	0.196886	1.83902	3.17024	2.90104	0.781573	0.286843	3.75811	0.818778	2.95679	3.92576	2.29284	1.00751	0.533891	1.87208	1.74075	2.68224	2.00453
	2020-07-01	91	2.66974	3.22861	2.49726	3.65556	3.12114	0.875299	0.163476	1.02248	4.91555	2.99569	2.31918	4.88821	0.530472	0.935826	1.40788	1.75996	2.30768	2.19062	0.189703	0.617813	0.66262	0.679298	1.08137	1.98977	2.21321	4.32575	2.14873	1.3418	0.801951	0.364637	0.174338	1.89464	3.43804	0.202363	1.85165	3.22134	2.73965	0.757014	0.294475	3.63584	0.845122	3.02091	3.88364	2.30458	1.04256	0.533024	1.80613	1.7443	3.12336	1.98757
	2020-07-02	92	2.91921	3.19619	2.36641	3.62415	3.00847	0.901699	0.171391	1.19107	4.59303	2.80357	2.4947	5.10965	0.626742	0.949535	1.3672	1.80539	2.30768	2.23649	0.202255	0.598203	0.715796	0.659198	1.14615	2.20334	2.64509	4.77764	2.92226	1.52857	0.835101	0.365792	0.157767	1.85	3.29271	0.190921	1.77474	3.39902	2.64961	0.803611	0.252422	3.49103	0.889819	2.9366	3.84613	2.27678	1.1196	0.514547	1.7424	1.79821	3.22422	1.92831
	2020-07-03	93	2.69191	3.12581	2.42273	3.44295	2.90898	1.0561	0.173247	1.07742	4.49589	2.9451	2.40614	5.00438	0.574516	0.995252	1.54097	1.87287	2.23199	2.35588	0.191827	0.629927	0.422636	0.777087	1.42515	2.21609	1.72963	4.93104	2.09422	1.56872	0.789436	0.408779	0.155126	1.85648	3.16674	0.188631	1.84073	3.90021	2.46904	0.825098	0.267373	3.32578	0.840754	2.86891	3.83875	2.34932	1.14816	0.510056	1.71644	1.86721	3.46116	1.76465
	2020-07-04	94	2.74626	3.14914	2.61136	3.3964	2.91203	1.10558	0.173247	0.967697	4.19713	2.9098	2.59158	5.06334	0.602135	1.05823	1.56083	2.21386	2.23199	2.76475	0.201469	0.696104	0.585022	0.726954	1.23206	2.22789	2.29576	5.17957	2.52025	1.65444	0.819751	0.401628	0.158133	1.75739	2.98093	0.193352	1.90867	3.34956	2.52645	0.835526	0.267373	3.31012	0.840695	2.80219	3.81295	2.41411	1.03131	0.510056	1.52508	1.90258	3.6776	1.93536
	2020-07-05	95	2.52383	3.7442	2.49933	3.17095	2.99361	1.14705	0.173247	0.601485	4.29077	2.88925	2.4542	4.90642	0.628648	1.03409	1.6416	2.4127	2.23199	2.57734	0.209288	0.721854	0.552589	0.732017	1.47764	2.25483	2.28555	5.54237	2.29483	1.8184	0.864337	0.375364	0.155354	1.79235	2.97755	0.196324	1.96795	3.34196	2.4807	0.835362	0.267373	3.33714	0.855711	2.66068	4.01832	2.40574	1.14975	0.504848	1.77807	1.97011	3.44334	1.866
	2020-07-06	96	3.04807	3.96505	2.52357	2.84834	2.74158	1.19352	0.161477	0.561662	4.49944	3.09788	2.63979	4.96955	0.650779	1.05545	1.64843	1.9445	2.4465	2.64664	0.217543	0.763372	0.513901	0.746228	1.40257	2.23189	2.61739	5.55788	2.29672	2.04702	0.933065	0.367238	0.156389	1.77223	3.09994	0.198842	2.04017	3.41522	2.56331	0.816766	0.411057	3.23524	0.818559	3.20534	3.94336	2.38184	1.17137	0.559857	1.73364	1.9498	3.22259	1.82312
	2020-07-07	97	3.19568	4.11276	2.7585	2.82761	2.7402	1.1941	0.150166	0.586593	4.46136	3.00177	2.38424	4.52117	0.659231	1.14532	1.61003	2.05049	2.4465	2.62662	0.23015	0.814017	0.479077	0.746441	1.40257	2.2479	2.18656	5.04734	2.35675	2.2565	1.03376	0.377869	0.166386	1.74826	3.09564	0.220383	2.05036	3.39115	2.693	0.830675	0.274662	3.47426	0.793262	3.16543	3.81561	2.22002	1.24827	0.569494	1.75252	2.07255	3.27148	1.8752
	2020-07-08	98	3.2785	4.07766	2.60544	2.71565	2.61579	1.18571	0.159228	0.55986	4.29841	2.96286	2.47077	4.67921	0.673786	1.20205	1.57336	2.04515	2.46294	2.59607	0.22363	0.819237	0.45176	0.812322	1.42531	2.35165	2.42226	5.91526	2.37079	2.31018	1.04754	0.381291	0.182613	1.74758	3.1595	0.22471	2.01781	3.27687	2.71224	0.833426	0.357531	3.44453	0.786709	2.99841	3.52875	2.0246	1.29345	0.688334	1.80339	2.10722	2.94917	1.88191
	2020-07-09	99	3.10314	4.08445	2.53662	2.54188	2.61981	1.23249	0.162779	0.641892	4.37893	2.95743	2.20609	4.73492	0.690843	1.24254	1.5805	2.06537	2.46294	2.6076	0.215302	0.859824	0.548671	0.881205	1.41541	2.2444	2.35541	5.72238	2.33305	2.33293	1.01011	0.391608	0.181725	1.77642	3.50084	0.230142	2.01084	3.41533	2.69306	0.828025	0.382566	3.34901	0.680672	3.09843	3.42022	2.13975	1.2877	0.583171	1.97883	2.11214	2.80788	1.89752
	2020-07-10	100	3.18109	3.85646	2.4251	2.42551	2.64396	1.19333	0.181913	0.621831	4.20094	2.78857	2.17512	4.65465	0.693892	1.22746	1.52781	2.08581	2.36711	2.44851	0.225654	0.904941	0.580068	0.897597	1.28071	2.2871	2.35576	5.65117	2.29083	2.37987	1.0496	0.408997	0.156454	1.75954	3.54308	0.227586	1.99573	3.3005	2.66392	0.813992	0.391503	3.3042	0.729962	3.06953	3.53726	2.03282	1.28933	0.556869	1.98592	2.07923	2.61475	2.06928
	2020-07-11	101	3.25367	3.70436	2.21313	2.33899	2.62555	1.19662	0.181913	0.488013	4.04795	2.87168	1.80795	4.40783	0.695793	1.22544	1.33505	2.12263	2.36711	2.03965	0.234035	0.949078	0.425521	0.900334	1.50948	2.46722	2.30443	5.53738	2.23128	2.39943	0.974904	0.383721	0.150667	1.7823	3.653	0.222743	1.99194	3.37847	2.53188	0.838783	0.391503	3.02772	0.761289	3.20246	3.3985	1.99628	1.30504	0.599641	2.28672	2.04642	2.45101	1.95025
	2020-07-12	102	3.19358	3.38156	2.25952	2.27653	2.59447	1.19799	0.181913	0.692829	3.7339	2.88804	1.89317	4.43716	0.692579	1.3106	1.37446	2.53948	2.36711	2.29023	0.245831	0.968569	0.601468	0.917373	1.10261	2.67487	2.56332	4.55851	2.17262	2.39764	0.921684	0.347341	0.120509	1.73701	3.63526	0.212169	1.90182	3.38562	2.58012	0.867769	0.391503	3.02055	0.755033	3.3099	3.26301	1.98773	1.28319	0.583171	2.05502	2.02444	2.46138	1.89416
	2020-07-13	103	3.07683	3.37405	2.27173	2.27334	2.47904	1.22133	0.162942	0.831228	3.49471	2.69242	1.75774	4.16913	0.714046	1.35291	1.41342	2.50149	2.16119	2.46968	0.248469	0.982149	0.569384	0.930732	1.35255	2.67103	2.75399	5.03087	2.05167	2.26999	0.935366	0.419891	0.116804	1.6931	3.578	0.206275	1.8635	3.23237	2.52916	0.873305	0.336663	2.93704	0.774188	2.86219	3.27582	1.89666	1.30476	0.633593	1.91379	2.06892	2.51155	1.98713
	2020-07-14	104	2.9446	3.6664	2.19247	2.12898	2.49662	1.22459	0.169113	0.790008	3.40483	2.62689	1.7619	4.28965	0.732406	1.35233	1.37533	2.48186	2.16119	2.33102	0.240414	0.949613	0.563674	0.922678	1.50346	2.67496	3.23138	4.6976	1.99027	2.31215	0.937511	0.395534	0.108487	1.7347	3.35951	0.195402	1.81657	3.28223	2.39198	0.814615	0.401942	2.77512	0.819378	2.92161	3.10093	1.90576	1.27535	0.652625	1.97468	2.08186	2.36103	1.96058
	2020-07-15	105	2.79472	3.82667	2.16148	1.95416	2.4813	1.26852	0.174962	0.856194	3.28622	2.5019	1.68528	3.87421	0.762348	1.3533	1.38896	2.44689	2.01501	2.37592	0.248703	0.94457	0.5415	0.846448	1.34379	2.76642	2.69268	3.87434	2.00274	2.32491	0.947386	0.419115	0.110355	1.68812	3.386	0.186486	1.82247	3.31856	2.32596	0.83313	0.337732	2.671	0.772192	2.86827	3.1335	1.93385	1.24998	0.511019	1.92256	2.01321	2.58525	2.02942
	2020-07-16	106	2.79268	3.69018	2.18614	1.82383	2.54438	1.26581	0.14348	0.615312	3.0233	2.51891	1.98272	3.46334	0.787704	1.38892	1.28787	2.51817	2.01501	2.32029	0.259784	0.975121	0.471467	0.798893	1.35456	3.0642	2.79846	3.71236	1.9237	2.26165	1.04752	0.410583	0.111743	1.68871	3.18421	0.189082	1.81864	2.98034	2.15903	0.849246	0.348206	2.54995	0.810255	2.79288	3.00323	1.77143	1.25577	0.549925	1.7275	2.01362	2.50609	2.10106
	2020-07-17	107	2.67087	3.72331	2.27649	1.72496	2.47189	1.26273	0.260986	0.799518	2.96373	2.53232	2.31764	3.24913	0.795375	1.43335	1.28452	2.60735	1.91109	2.25444	0.264075	1.04305	0.436268	0.772659	1.43962	3.27497	3.20476	4.52187	1.89167	2.22999	1.1137	0.478514	0.14443	1.65326	2.58198	0.187446	1.75813	3.15337	2.20363	0.88201	0.341918	2.48425	0.734595	2.68423	2.63319	1.72628	1.29317	0.535974	1.71741	2.01035	2.49315	2.14978
	2020-07-18	108	2.57705	3.77558	2.21187	1.78275	2.44399	1.36882	0.260986	0.772333	2.94855	2.37652	2.81343	3.14735	0.8018	1.43155	1.30201	2.68123	1.91109	2.25444	0.254573	0.991791	0.64354	0.733271	1.21085	3.32847	2.91862	4.31352	1.79743	2.25208	1.16725	0.514672	0.164198	1.65223	2.74468	0.19035	1.70569	2.74304	2.18902	0.877216	0.341918	2.40487	0.783096	2.47815	2.39968	1.59408	1.25957	0.606215	1.70185	1.95554	2.39653	2.12449
	2020-07-19	109	2.40437	4.25385	2.14936	1.7212	2.35575	1.41963	0.260986	0.907838	2.74545	2.28543	3.0502	2.86585	0.844912	1.39457	1.22804	2.2327	1.91109	2.27987	0.262195	1.08198	0.458364	0.812797	1.63402	3.37969	2.50584	4.12525	1.74139	2.21568	1.23258	0.526774	0.206981	1.64487	2.56967	0.197972	1.64435	4.06529	1.98991	0.888169	0.341918	2.12297	0.857348	2.63474	2.29432	1.49271	1.33827	0.519538	1.63405	1.95322	2.38954	2.1714
	2020-07-20	110	2.3485	4.23744	2.15353	1.72594	2.31913	1.34312	0.273244	0.739203	2.62529	2.28648	3.13661	2.89392	0.843805	1.35712	1.16407	2.35026	1.63969	2.0998	0.265803	1.03534	0.480715	0.805284	1.38299	3.53032	2.16058	3.63737	1.76547	2.35691	1.22294	0.432319	0.22816	1.78194	2.52214	0.204022	1.597	4.47079	2.00827	0.891711	0.479387	2.04091	0.873787	2.72117	2.13138	1.48049	1.31009	0.434501	1.57854	1.89102	2.33253	2.02469
	2020-07-21	111	2.26571	4.14993	2.10948	1.56819	2.17114	1.40866	0.28845	0.815283	2.55805	2.3031	3.2704	2.78077	0.848941	1.35493	1.15001	2.23062	1.63969	1.99242	0.266715	1.04973	0.542275	0.818689	1.4129	3.63138	2.43126	4.30982	1.72802	2.12322	1.16307	0.532894	0.242848	1.74365	2.56093	0.193826	1.62166	4.06436	2.00164	0.912771	0.575226	1.95783	0.818726	2.70754	2.04251	1.40675	1.29043	0.402151	1.56663	1.74843	2.45312	2.08127
	2020-07-22	112	2.18767	3.87838	2.14913	1.58429	1.98736	1.33919	0.384919	0.764071	2.48813	2.2533	3.82418	2.67197	0.824432	1.30806	1.12587	2.25047	1.55189	1.80982	0.292398	1.07883	0.565882	0.867812	1.38791	3.70781	2.58362	3.74164	1.64918	1.96048	1.13158	0.48635	0.248803	1.73913	2.40993	0.197843	1.57062	4.24089	2.01104	0.891505	0.572094	1.92153	0.964254	2.53697	1.95932	1.38398	1.28838	0.412315	1.57705	1.76916	2.10052	1.97921
	2020-07-23	113	2.06501	3.88973	2.01753	1.57728	1.88066	1.25641	0.419692	0.764071	2.41776	2.17084	4.25556	2.71993	0.828564	1.29404	1.14923	2.22543	1.55189	1.69819	0.302191	1.10571	0.566435	0.877696	1.36813	3.69667	2.11282	3.76939	1.67541	2.02512	1.12306	0.502084	0.245468	1.65086	2.3055	0.200565	1.58995	4.35926	2.04478	0.850623	0.617765	1.91123	0.920553	2.39596	1.88656	1.2485	1.2488	0.307894	1.56607	1.73401	2.08474	1.92736
	2020-07-24	114	2.04719	4.0684	1.88768	1.53327	1.79411	1.21915	0.299677	0.663337	2.24261	2.05351	4.52512	2.60749	0.851227	1.25319	1.10243	2.15398	1.46059	1.63102	0.322706	1.04626	0.668546	0.895275	1.32742	3.51308	2.26619	2.85392	1.62759	2.00872	1.15574	0.458664	0.263099	1.55532	2.64724	0.197589	1.55698	4.10037	1.97607	0.821475	0.61224	1.77651	0.950261	2.47914	1.8496	1.13504	1.17884	0.296035	1.33513	1.64906	2.19749	1.78979
	2020-07-25	115	1.9168	4.19503	1.83042	1.44063	1.65565	1.09185	0.299677	0.690522	2.10532	2.00004	4.4289	2.41746	0.861091	1.24499	1.09192	1.97077	1.46059	1.63102	0.338738	1.07196	0.529433	0.922271	1.52255	3.29175	1.93266	2.85389	1.55626	1.78919	1.1235	0.434263	0.251055	1.4506	2.27851	0.199487	1.45255	4.08785	1.88408	0.714691	0.61224	1.77595	0.935411	2.50312	1.93904	1.19327	1.1696	0.253569	1.48803	1.65278	2.08351	1.77189
	2020-07-26	116	2.03663	3.74284	1.8002	1.38173	1.64886	1.04957	0.299677	0.528566	1.99652	1.9989	4.16854	2.29448	0.847862	1.20409	1.07343	2.01684	1.46059	1.53146	0.344321	1.01785	0.505418	0.816906	1.09938	3.03189	2.2264	3.07493	1.50313	1.78987	1.16087	0.432867	0.235946	1.4091	2.25669	0.196241	1.44639	2.81978	1.86651	0.68604	0.61224	1.75112	0.922511	2.20671	1.7199	1.16007	1.12221	0.262873	1.4289	1.61617	1.9966	1.80332
	2020-07-27	117	1.87387	3.4619	1.75298	1.30496	1.59362	1.05122	0.311271	0.560258	1.83811	1.92118	5.22576	2.11367	0.847222	1.20282	1.06418	1.89128	1.40458	1.35416	0.332642	1.02005	0.501048	0.82787	1.27509	2.93993	2.29798	3.48134	1.44766	1.73293	1.13971	0.477653	0.220897	1.14538	2.20896	0.194864	1.40242	2.33727	1.78775	0.609894	0.553172	1.7183	0.942689	1.95452	1.93862	1.1418	1.1446	0.242479	1.37664	1.5533	2.01895	1.74797
	2020-07-28	118	1.83577	3.11534	1.73856	1.20241	1.53373	0.939426	0.297573	0.663326	1.69126	1.75602	5.6266	2.07953	0.872534	1.19937	1.05002	1.93113	1.40458	1.63028	0.366714	0.982179	0.458171	0.823143	1.24763	2.68204	1.54991	2.69714	1.41353	1.78751	1.10388	0.418	0.210397	1.07651	2.13333	0.20154	1.35546	2.41106	1.75969	0.607859	0.498542	1.61715	0.95485	1.81235	1.92636	1.11962	1.10193	0.261946	1.30239	1.52889	1.89978	1.54152
	2020-07-29	119	1.76788	2.99338	1.74571	1.1362	1.41303	0.962552	0.196178	0.642761	1.54389	1.76071	5.67213	2.04459	0.893722	1.20849	1.07393	1.86844	1.4387	1.57789	0.357755	0.924467	0.394988	0.768738	1.25933	2.40483	1.38571	2.78299	1.32328	1.85962	1.11673	0.444845	0.200972	0.980125	2.03538	0.19529	1.30572	2.26062	1.71259	0.584128	0.508325	1.51826	0.845726	1.76716	1.87547	1.08574	1.07721	0.30161	1.2643	1.50801	1.76717	1.51982
	2020-07-30	120	1.67489	2.72979	1.69755	1.0362	1.25223	0.965893	0.164427	0.642761	1.44823	1.6703	5.455	2.06766	0.898739	1.20884	1.03921	1.76652	1.4387	1.51019	0.334714	0.856684	0.378571	0.75537	1.18755	2.05344	1.59937	2.60218	1.25895	1.77921	1.09622	0.425829	0.213974	0.938917	1.91035	0.187747	1.19871	2.09049	1.56138	0.559202	0.48981	1.43078	0.935851	1.75896	1.8012	1.14123	1.21712	0.380708	1.25264	1.43044	1.78556	1.378
	2020-07-31	121	1.62957	2.39604	1.74643	0.878993	1.24186	0.911503	0.145526	0.587895	1.38635	1.6388	5.48013	2.05216	0.898324	1.26003	1.01506	1.63035	1.38248	1.45486	0.321753	0.810393	0.319347	0.75207	1.2183	1.87452	1.52908	2.98968	1.19573	1.83709	0.996182	0.419129	0.187577	0.91656	1.78893	0.188212	1.13181	2.09198	1.56635	0.539063	0.52785	1.40548	0.956677	1.63197	1.71154	1.10147	1.26224	0.339439	1.4089	1.45266	1.60738	1.36824
	2020-08-01	122	1.6592	2.02272	1.75343	0.714968	1.24801	0.895282	0.145526	0.65501	1.32768	1.66011	5.96411	2.1219	0.931103	1.25531	1.01288	1.76283	1.38248	1.45486	0.319653	0.804402	0.300011	0.740494	1.21136	1.61152	1.52908	2.76356	1.20347	1.8786	0.969906	0.436125	0.187122	0.878506	1.72755	0.183036	1.17323	1.89738	1.57483	0.637753	0.52785	1.33303	0.950447	1.55031	1.59941	0.906219	1.23734	0.377006	1.18624	1.43947	1.65643	1.20643
	2020-08-02	123	1.46707	1.76369	1.71063	0.661329	1.20982	0.855284	0.145526	0.640052	1.28591	1.63467	6.2586	2.0694	0.91767	1.30122	0.999548	1.64138	1.38248	1.32653	0.308037	0.779877	0.288538	0.752784	1.35561	1.83053	1.34786	2.56308	1.20275	1.83133	0.896811	0.418045	0.188573	0.856786	1.61052	0.182706	1.1526	1.8763	1.54086	0.646908	0.52785	1.28613	1.00103	1.61081	1.74344	0.976738	1.12719	0.356172	1.15533	1.34968	1.65155	1.18099
	2020-08-03	124	1.51394	1.74472	1.64166	0.6249	1.24813	0.886513	0.143385	0.539112	1.25759	1.62797	5.54922	2.09583	0.912942	1.30752	0.972332	1.60482	1.34645	1.25699	0.316478	0.755582	0.26703	0.743073	1.1235	1.79171	1.19991	2.15667	1.11923	1.83814	0.893598	0.380975	0.187839	0.86185	1.52075	0.177613	1.13473	1.90226	1.48537	0.648083	0.501765	1.20887	0.983712	1.61917	1.49614	0.935571	1.09312	0.356172	1.15224	1.36483	1.51662	0.941403
	2020-08-04	125	1.44702	1.6929	1.50166	0.637086	1.43741	0.872281	0.16271	0.371509	1.25636	1.67597	5.23565	2.01106	0.911568	1.30172	0.984185	1.51256	1.34645	0.961373	0.29698	0.74648	0.272927	0.752273	0.970126	1.7049	1.33526	2.53508	1.04579	1.73806	0.941742	0.354157	0.194256	0.846679	1.3813	0.174487	1.11495	2.0778	1.4307	0.64029	0.480304	1.15618	0.964302	1.50293	1.48541	0.927875	1.08107	0.461662	1.10427	1.34752	1.57891	0.906801
	2020-08-05	126	1.42786	1.68584	1.41525	0.556668	1.57924	0.785214	0.136162	0.549027	1.31293	1.6338	5.01997	2.00751	0.895147	1.27772	0.932423	1.72575	1.29951	0.918235	0.2712	0.770651	0.325091	0.711681	0.864002	1.74991	1.27649	2.3203	1.041	1.853	0.884121	0.352803	0.202026	0.804915	1.3359	0.172638	1.13218	1.64139	1.39158	0.653467	0.467456	1.08062	0.974181	1.46198	1.38822	0.844991	1.11139	0.411834	1.05784	1.24056	1.60101	0.775218
	2020-08-06	127	1.26793	1.84029	1.37129	0.545413	1.60847	0.75775	0.15187	0.549027	1.25796	1.56819	5.47795	1.84832	0.877787	1.26036	0.870004	1.78734	1.29951	0.891416	0.280969	0.751823	0.35145	0.763998	1.05539	1.76484	1.18831	2.21333	1.00396	1.81909	0.914403	0.374338	0.223224	0.775117	1.25158	0.167087	1.12078	1.57893	1.39525	0.670583	0.451003	1.01285	0.930353	1.42017	1.34327	0.811579	0.980766	0.380455	1.0011	1.24344	1.62031	0.75713
	2020-08-07	128	1.09223	2.01977	1.23915	0.505699	1.57269	0.737943	0.162877	0.800976	1.20034	1.48473	5.33654	1.82036	0.881969	1.20844	0.888082	1.7865	1.43902	0.860256	0.443154	0.751984	0.412688	0.765315	0.989843	1.84077	0.889978	1.79131	0.972699	1.67839	0.926934	0.384635	0.238829	0.756805	1.29556	0.166034	1.09783	1.52836	1.30697	0.674601	0.439727	0.932075	0.96232	1.33945	1.32366	0.807	0.915415	0.513547	1.01868	1.22705	1.53126	0.845884
	2020-08-08	129	0.99344	2.00021	0.901917	0.493915	1.67514	0.696408	0.162877	0.781703	1.12771	1.38579	5.18159	1.64115	0.847211	1.19407	1.00162	1.61936	1.43902	0.860256	0.291453	0.687575	0.438524	0.807107	0.966802	2.08534	1.05518	1.90651	0.917566	1.75182	0.97546	0.335468	0.231499	0.746901	1.26923	0.163879	1.06069	1.53276	1.30397	0.674334	0.439727	0.893853	0.934974	1.26469	1.34016	0.895426	0.912957	0.48137	0.963432	1.13996	1.59609	0.980238
	2020-08-09	130	0.967293	1.96761	0.919212	0.496742	1.63975	0.692436	0.162877	0.801311	1.05359	1.2879	5.17334	1.6337	0.853794	1.12447	1.02902	1.66818	1.43902	0.691726	0.298183	0.646609	0.505803	0.794665	0.943502	1.93511	1.01831	2.01998	0.887802	1.63293	0.942941	0.324619	0.205868	0.683125	1.22506	0.166068	1.01672	1.38099	1.57055	0.658648	0.425683	0.837229	0.961895	1.22597	1.36274	0.787481	0.915907	0.508715	0.961039	1.14511	1.53038	1.06471
	2020-08-10	131	0.806592	1.89008	0.845155	0.485463	1.58923	0.637982	0.196401	0.801311	1.00804	1.23851	5.00832	1.53233	0.879274	1.10203	1.0533	1.69351	1.46922	0.689366	0.294516	0.633621	0.563687	0.77755	0.868688	1.92929	1.12798	2.18709	0.877778	1.53917	0.900463	0.338481	0.209692	0.656816	1.191	0.161041	0.994064	1.55188	1.24884	0.6306	0.450059	0.795656	0.994973	1.19698	1.44208	0.766574	0.889552	0.621424	0.886345	1.12584	1.53239	1.29653
	2020-08-11	132	0.868566	1.92114	0.846132	0.460496	1.37999	0.595596	0.160041	0.834181	0.947677	1.17542	4.90143	1.44833	0.885551	1.0848	1.01707	1.69392	1.46922	0.629775	0.2739	0.61234	0.571229	0.735648	0.94349	1.86177	0.992625	1.43285	0.891936	1.6854	0.85709	0.32118	0.200614	0.578653	1.21111	0.159111	0.953455	1.51397	1.19636	0.615777	0.44812	0.754901	1.03524	1.19125	1.3499	0.731739	0.877922	0.49397	0.887755	1.10168	1.4741	1.28827
	2020-08-12	133	0.884387	1.91587	0.841681	0.453767	1.23178	0.580124	0.170277	0.656598	0.836087	1.08404	4.79957	1.33656	0.922099	1.04615	0.963222	1.46193	1.39676	0.583478	0.28752	0.580237	0.561774	0.761315	1.10546	1.74922	1.19921	1.39207	0.883429	1.75953	0.851461	0.305775	0.189963	0.572548	1.17109	0.162059	0.881213	1.51066	1.15115	0.579991	0.465014	0.735043	1.05328	1.23439	1.35527	0.771764	0.837825	0.521954	0.854242	1.12872	1.34892	1.50978
	2020-08-13	134	0.903553	1.87872	0.804539	0.40497	1.19189	0.564469	0.181694	0.700964	0.785911	1.08669	4.13459	1.27642	0.913846	1.01509	1.14408	1.42052	1.39676	0.556689	0.286091	0.569879	0.57831	0.665521	0.955944	1.67492	1.07374	1.64273	0.892632	1.85212	0.79073	0.263819	0.14723	0.586875	1.15317	0.16392	0.86452	1.50189	1.14741	0.552888	0.438568	0.725198	1.10244	1.13882	1.30143	0.78465	0.797883	0.501305	0.859132	1.07227	1.38689	1.51522
	2020-08-14	135	0.951646	1.70092	0.862344	0.38071	1.12528	0.546296	0.173524	0.374072	0.741342	1.05279	3.93776	1.11023	0.903683	0.997211	1.09846	1.40802	1.20066	0.511342	0.123576	0.538548	0.580965	0.541879	0.802089	1.59191	1.22266	1.64217	0.946827	2.03392	0.759747	0.217827	0.125615	0.565396	1.08744	0.168189	0.844497	1.52982	1.09884	0.534017	0.460613	0.735227	1.17588	1.09431	1.23447	0.734477	0.829076	0.375714	0.76535	1.01746	1.3059	1.45389
	2020-08-15	136	0.894564	1.6872	1.11156	0.383439	0.971876	0.542472	0.173524	0.380449	0.68429	1.00014	3.7505	1.09311	0.930278	0.977219	1.0479	1.44241	1.20066	0.511342	0.237922	0.544046	0.561219	0.586012	0.937974	1.59829	1.17273	1.7042	0.954988	1.99797	0.709122	0.227407	0.136078	0.600278	1.02418	0.170349	0.836238	1.50924	1.01331	0.524412	0.460613	0.712272	1.36825	1.07897	1.14923	0.733735	0.702925	0.410591	0.771208	1.02608	1.17967	1.33458
	2020-08-16	137	0.962696	1.53162	1.02283	0.33312	0.936398	0.516304	0.173524	0.346513	0.662027	0.984953	3.75952	1.08997	0.944849	0.947937	1.0102	1.45459	1.20066	0.511238	0.192308	0.550118	0.531203	0.621772	0.96287	1.52472	1.19049	1.6576	0.967875	2.07675	0.696286	0.241226	0.154551	0.590591	0.977234	0.169583	0.834626	1.65185	0.700325	0.517144	0.474657	0.718213	1.32943	1.05311	1.09182	0.730826	0.802741	0.390649	0.732846	0.974491	1.13474	1.22018
	2020-08-17	138	0.975824	1.5713	0.992089	0.321026	0.894555	0.518075	0.205828	0.363368	0.648846	1.00405	3.69642	1.04853	0.926797	1.11666	0.992804	1.43953	1.25679	0.514755	0.228525	0.527911	0.519417	0.670435	1.04575	1.44812	0.979952	1.78028	1.03007	2.1789	0.677335	0.262724	0.147746	0.577237	0.913201	0.17095	0.838007	1.45365	1.00205	0.520216	0.498143	0.728814	1.39788	1.00889	0.952467	0.751806	0.814482	0.36028	0.749933	0.957855	1.08325	1.12135
	2020-08-18	139	0.863804	1.46489	1.00218	0.315522	0.884889	0.56638	0.217135	0.291425	0.617933	0.953266	3.79557	1.03998	0.915581	1.10368	1.12127	1.43842	1.25679	0.50351	0.242619	0.529322	0.513513	0.705401	1.07743	1.41336	1.12516	2.12551	1.02895	2.20807	0.688945	0.268237	0.145307	0.567774	0.84415	0.172574	0.829546	1.43832	0.999041	0.498123	0.461921	0.751536	1.38357	0.979775	0.917496	0.793128	0.819781	0.386871	0.702542	0.944537	1.04711	1.10715
	2020-08-19	140	0.963263	1.40015	0.969477	0.28224	0.873243	0.544222	0.250028	0.21878	0.58657	0.940769	3.76758	1.00153	0.897352	1.16934	1.26546	1.4285	1.52635	0.576181	0.237761	0.525969	0.537281	0.721091	1.03984	1.42016	0.960281	1.86165	1.02939	2.22554	0.756053	0.247578	0.141752	0.579393	0.810047	0.16852	0.838506	1.40225	0.983378	0.488361	0.445693	0.729776	1.29801	0.957539	0.867333	0.752433	0.845173	0.404253	0.704438	0.949629	1.15183	1.02056
	2020-08-20	141	1.04973	1.37019	1.00221	0.278142	0.834356	0.546054	0.252734	0.174414	0.551772	0.915659	3.81419	0.949853	0.882137	1.18888	1.71387	1.42054	1.52635	0.548992	0.243026	0.513368	0.49797	0.761115	1.03257	1.48195	1.06593	1.55587	1.02687	2.27563	0.777329	0.288853	0.157199	0.56658	0.802548	0.178869	0.84502	1.37543	0.913663	0.466756	0.48319	0.673586	1.87917	0.99164	0.866498	0.688057	0.842184	0.448324	0.66649	0.968107	0.999602	1.00976
	2020-08-21	142	1.03673	1.48895	0.975033	0.270158	0.822086	0.561192	0.268104	0.433035	0.526797	0.873611	3.73803	0.947979	0.881824	1.13871	1.89941	1.44292	1.53891	0.517118	0.242982	0.511127	0.391772	0.863415	1.03257	1.4912	0.725604	1.8249	0.961732	2.35892	0.795051	0.289984	0.162047	0.550715	0.735466	0.174403	0.867568	1.28823	0.924684	0.47964	0.442272	0.703669	1.99706	0.977158	0.835575	0.741722	0.833938	0.43819	0.703445	0.9583	1.1471	0.937426
	2020-08-22	143	1.12188	1.46477	1.02465	0.242788	0.781719	0.550952	0.268104	0.466653	0.496772	0.853913	3.56664	0.938916	0.843504	1.14459	1.79543	1.42308	1.53891	0.517118	0.27771	0.497471	0.498691	0.77745	1.11147	1.45002	0.738913	1.83712	1.02553	2.15496	0.860459	0.306889	0.156464	0.505885	0.721201	0.17199	0.870739	1.32257	0.887067	0.481772	0.442272	0.744508	2.14835	0.990136	0.808942	0.767915	0.946281	0.568077	0.649561	0.925969	1.16726	0.940112
	2020-08-23	144	1.0953	1.3914	1.0423	0.2543	0.759526	0.531535	0.268104	0.334189	0.483688	0.821108	3.3241	0.932652	0.842524	1.17719	1.88396	1.40629	1.53891	0.551383	0.297158	0.480445	0.546919	0.745021	1.08856	1.54591	0.805005	1.75823	0.979981	2.38385	0.93502	0.292469	0.158713	0.510186	0.697973	0.180591	0.899391	1.33304	0.897539	0.484957	0.442272	0.786213	2.382	0.883051	0.789523	0.777105	0.849743	0.601876	0.650446	0.936456	1.23608	0.930957
	2020-08-24	145	1.10071	1.28577	1.04785	0.244211	0.738438	0.527833	0.236444	0.474619	0.473855	0.771424	3.18777	0.927916	0.839993	1.0384	1.93006	1.39322	1.48646	0.520568	0.265769	0.509884	0.57362	0.691278	1.00568	1.55834	0.913777	1.76315	0.963929	2.28114	0.965181	0.279596	0.167757	0.506437	0.675482	0.194243	0.898328	1.40872	0.858481	0.493518	0.427437	0.794997	2.3936	0.985626	0.780349	0.761103	0.844263	0.563453	0.638828	0.905628	1.37105	0.917518
	2020-08-25	146	1.21147	1.28279	0.991388	0.218337	0.718155	0.49689	0.262749	0.45442	0.582584	0.771865	3.04053	0.865597	0.822628	1.00885	1.90086	1.40818	1.48646	0.531898	0.302442	0.509885	0.505119	0.665803	1.12729	1.60611	0.768572	1.78681	1.02071	2.26693	0.950711	0.290728	0.169572	0.528685	0.670452	0.197481	0.962007	1.35791	0.849144	0.513592	0.415024	0.778721	2.54549	1.03368	0.726341	0.726963	0.850671	0.552604	0.6302	0.958953	1.59806	0.884092
	2020-08-26	147	1.03771	1.30708	0.972853	0.241604	0.676915	0.507514	0.240886	0.558645	0.565507	0.748779	2.99566	0.848692	0.813308	0.986838	1.85048	1.42975	1.3646	0.489067	0.298711	0.522231	0.635869	0.636477	0.897722	1.58357	0.761977	2.11375	1.00337	2.23499	0.957211	0.296231	0.170803	0.499472	0.663854	0.20697	0.961115	1.37581	0.816456	0.544878	0.409579	0.780868	2.72528	0.98134	0.695236	0.747595	0.843306	0.472224	0.622892	0.913383	1.56164	0.8542
	2020-08-27	148	0.943409	1.3446	1.11281	0.269678	0.68648	0.484587	0.232509	0.638537	0.568402	0.751733	2.79472	0.8054	0.786913	0.968723	1.25953	1.44865	1.3646	0.499668	0.303925	0.547469	0.614432	0.62058	1.07537	1.53653	0.656326	2.05323	0.954751	2.21464	0.98708	0.300639	0.175787	0.502412	0.617851	0.214189	0.962736	1.41764	0.847754	0.598865	0.361964	0.858511	2.31285	0.959791	0.645083	0.785975	0.847474	0.408445	0.606488	0.873433	1.69299	0.80951
	2020-08-28	149	0.92881	1.32275	1.17215	0.283581	0.676884	0.465885	0.234817	0.440269	0.551792	0.733531	2.70821	0.801874	0.96257	0.992713	1.18378	1.42927	1.38282	0.517909	0.27881	0.563015	0.725191	0.64822	1.07537	1.54065	0.793793	1.81348	0.998448	2.13375	0.92035	0.297793	0.182182	0.482368	0.585159	0.226007	0.956692	1.22547	0.82401	0.600967	0.364269	0.880792	2.19514	0.897774	0.673755	0.790584	0.80851	0.468716	0.57939	0.979283	1.66321	0.833201
	2020-08-29	150	0.884605	1.30834	1.10333	0.297031	0.671646	0.479724	0.234817	0.472491	0.559371	0.717419	2.50874	0.78954	1.00805	0.974728	1.30559	1.18091	1.38282	0.517909	0.279765	0.562381	0.601363	0.650421	0.985714	1.64212	0.822101	1.69421	0.900376	2.44845	0.843118	0.346691	0.180082	0.485291	0.537754	0.237219	0.961182	1.43924	0.824938	0.609603	0.364269	0.832995	2.00207	0.915821	0.662382	0.763057	0.831758	0.27145	0.560638	0.991966	1.77927	0.814451
	2020-08-30	151	0.785513	1.40227	1.14448	0.287879	0.643241	0.503069	0.234817	0.727447	0.556338	0.736269	2.39404	0.784959	0.966382	0.960698	1.23586	1.34502	1.38282	0.491088	0.30084	0.598825	0.541953	0.580297	0.97544	1.57934	0.702332	1.69386	0.897681	2.21838	0.751924	0.375118	0.181283	0.458161	0.546474	0.237922	0.937876	1.3774	0.779919	0.608761	0.364269	0.778615	1.7982	0.992074	0.639785	0.752242	0.803479	0.209574	0.549609	1.0382	1.73058	0.771602
	2020-08-31	152	0.830544	1.38303	1.13356	0.289298	0.618444	0.504221	0.130697	0.616275	0.553251	0.687565	2.33154	0.717594	0.943593	0.910353	1.17965	1.31545	1.374	0.488455	0.302105	0.563006	0.509101	0.664072	1.04264	1.54036	0.634327	1.59656	0.87803	2.07094	0.686543	0.389344	0.179706	0.439459	0.551326	0.23249	0.83368	1.32754	0.768814	0.6091	0.190082	0.772882	1.77852	0.908759	0.62474	0.777031	0.776351	0.191641	0.546412	1.08541	1.73671	0.689564
	2020-09-01	153	0.655277	1.37432	1.17244	0.259075	0.595227	0.462004	0.207625	0.616275	0.420836	0.647932	2.31581	0.694732	0.932256	0.860158	1.13601	1.15291	1.374	0.446218	0.244184	0.545617	0.572613	0.62402	0.859993	1.47959	0.703805	1.23109	0.756288	1.99959	0.765428	0.380563	0.175511	0.398934	0.495015	0.223999	0.822178	1.34673	0.728122	0.577833	0.378036	0.704913	1.6228	0.836314	0.555059	0.750785	0.765663	0.173794	0.488342	1.02545	1.48869	0.849972
	2020-09-02	154	0.67216	1.35092	1.13646	0.256827	0.540855	0.460569	0.203782	0.520463	0.412572	0.644555	1.94043	0.702333	0.880125	0.831005	1.03898	1.09593	1.08583	0.480485	0.232115	0.518471	0.438751	0.657916	0.926322	1.44186	0.528203	1.37032	0.732962	1.91734	0.763814	0.400867	0.176553	0.361293	0.477019	0.217852	0.795071	1.27237	0.718218	0.586057	0.381792	0.661376	1.51627	0.771327	0.543876	0.726884	0.771355	0.26914	0.490315	1.07261	1.48527	0.850802
	2020-09-03	155	0.677599	1.37915	0.935765	0.211984	0.502738	0.457772	0.235389	0.563329	0.389371	0.597079	1.80635	0.715027	0.908249	0.773538	1.05049	1.05158	1.08583	0.446098	0.225185	0.493182	0.48513	0.678325	0.581912	1.37915	0.66551	1.13742	0.691831	1.76983	0.746992	0.432817	0.179573	0.337463	0.462121	0.205798	0.76304	1.29172	0.672693	0.523607	0.406419	0.563474	1.4188	0.757735	0.548168	0.731678	0.765102	0.251622	0.483448	1.19899	1.46597	0.916538
	2020-09-04	156	0.67511	1.28792	0.920557	0.196993	0.465208	0.440547	0.254969	0.522874	0.397494	0.572723	1.63677	0.735558	0.709049	0.797669	0.973608	1.07199	0.966729	0.437637	0.249053	0.493892	0.502255	0.713518	0.662795	1.35056	0.599154	1.52918	0.643755	1.82499	0.84765	0.48043	0.180982	0.359987	0.414274	0.210259	0.745624	1.4744	0.639683	0.531982	0.41897	0.647797	1.4161	0.801008	0.501248	0.730003	0.796929	0.335341	0.492222	1.16255	1.4007	0.952387
	2020-09-05	157	0.619668	1.29074	0.949795	0.18042	0.445933	0.457102	0.254969	0.624315	0.386003	0.564934	1.4881	0.703564	0.663985	0.786354	0.889747	1.25318	0.966729	0.437637	0.247899	0.499674	0.541859	0.697867	0.645357	1.32092	0.482697	1.27317	0.629849	1.90641	0.890524	0.432129	0.189706	0.332298	0.413599	0.211179	0.727763	1.07833	0.651605	0.524082	0.41897	0.639367	1.41303	0.731393	0.492274	0.807066	0.754951	0.257872	0.482597	1.21582	1.47969	1.00177
	2020-09-06	158	0.679027	1.2178	0.899929	0.189386	0.437693	0.485722	0.254969	0.528677	0.381938	0.553845	1.49073	0.668139	0.663565	0.834001	0.889165	1.08667	0.966729	0.423448	0.236128	0.468455	0.484004	0.697867	0.6404	1.35735	0.465834	1.25209	0.634565	1.96041	0.888201	0.469849	0.188386	0.353459	0.373775	0.213982	0.730217	1.29198	0.643926	0.548988	0.41897	0.769163	1.37712	0.654804	0.465112	0.851194	0.763127	0.308707	0.471379	1.31498	1.52654	1.07133
	2020-09-07	159	0.612721	1.30592	0.90749	0.190231	0.431433	0.52157	0.403817	0.620701	0.378832	0.568895	2.40209	0.738857	0.659592	0.848829	0.891217	1.09268	0.881212	0.439075	0.22654	0.496645	0.608247	0.692848	0.640641	1.4035	0.504985	1.19021	0.617717	2.09583	1.02165	0.4477	0.188212	0.376402	0.356524	0.213721	0.84196	1.32866	0.641149	0.521497	0.558616	0.782603	1.33694	0.771756	0.505712	0.879582	0.769572	0.434612	0.469882	1.34307	1.45941	1.22175
	2020-09-08	160	0.684135	1.31407	0.951947	0.217702	0.421605	0.56905	0.327969	0.63265	0.398249	0.563617	2.18351	0.748938	0.660033	0.886097	0.884067	1.20215	0.881212	0.448678	0.238901	0.532452	0.611389	0.710944	0.5952	1.46656	0.547274	1.40011	0.645136	2.09005	0.944431	0.476172	0.199457	0.399243	0.324077	0.221988	0.788796	1.36095	0.643763	0.583827	0.410132	0.833218	1.40426	0.794291	0.587737	0.982212	0.760584	0.400282	0.528056	1.43446	1.52645	1.12122
	2020-09-09	161	0.691854	1.26965	1.01731	0.230938	0.445696	0.644683	0.33935	0.704877	0.403102	0.573559	2.16931	0.723744	0.688862	0.863573	1.04604	1.21388	1.00629	0.359701	0.250659	0.545584	0.590731	0.684039	0.60599	1.42397	0.572751	1.22004	0.660231	1.75682	0.936797	0.491275	0.203824	0.414325	0.377034	0.224142	0.789281	1.39844	0.675697	0.565001	0.423321	0.86827	1.4968	0.873192	0.627128	1.06561	0.739108	0.348346	0.504304	1.50612	1.58766	1.36126
	2020-09-10	162	0.638044	1.20322	1.09627	0.317897	0.44186	0.685865	0.337458	0.688674	0.417328	0.570511	2.13031	0.752371	0.689206	0.867751	0.962996	1.15157	1.00629	0.359894	0.255944	0.530216	0.621279	0.678267	0.75652	1.49191	0.435444	1.86631	0.680757	2.28419	0.9422	0.447539	0.213832	0.410262	0.386263	0.233426	0.777412	1.3238	0.684319	0.596163	0.435984	0.965767	1.5802	0.817087	0.623944	1.14049	0.746092	0.365123	0.488749	1.55806	1.58812	1.46018
	2020-09-11	163	0.629649	1.22002	1.01875	0.368252	0.445563	0.749401	0.312378	0.669154	0.405945	0.575629	2.07505	0.798439	0.678555	0.828207	1.0342	1.09177	1.10713	0.378036	0.253819	0.511428	0.581989	0.600572	0.85326	1.49882	0.542229	1.85708	0.668515	2.14614	0.930211	0.444821	0.214252	0.417104	0.43014	0.221177	0.747554	1.36161	0.712901	0.568234	0.439123	0.783164	1.63793	0.867793	0.618012	1.18089	0.70396	0.210894	0.460953	1.69313	1.66931	1.53293
	2020-09-12	164	0.660948	1.16255	1.07536	0.367463	0.446797	0.786887	0.312378	0.447654	0.411266	0.579033	2.03951	0.820904	0.694395	0.822658	1.06192	1.14107	1.10713	0.378036	0.267176	0.489327	0.620841	0.572199	0.728347	1.39602	0.544245	2.04697	0.646636	2.032	0.974062	0.491774	0.214626	0.448864	0.41368	0.217254	0.711998	1.32996	0.690094	0.58776	0.439123	0.776657	1.64577	0.855623	0.605666	1.25288	0.697745	0.278384	0.481258	1.80086	1.46585	1.52176
	2020-09-13	165	0.625169	1.21645	1.07804	0.372336	0.437497	0.800194	0.312378	0.540349	0.411943	0.559607	1.90018	0.868757	0.687534	0.74973	1.02495	1.10906	1.10713	0.344676	0.27435	0.472431	0.696583	0.572199	0.973869	1.3391	0.550722	2.06919	0.65266	2.02666	1.0439	0.458483	0.225465	0.430129	0.352723	0.215594	0.700344	1.54214	0.695681	0.561533	0.439123	0.619492	1.66601	0.940289	0.616897	1.30298	0.68066	0.260588	0.47901	1.7866	1.44834	1.62919
	2020-09-14	166	0.633257	1.19234	1.1157	0.373295	0.443898	0.831989	0.290827	0.402213	0.409892	0.569061	0.894298	0.922054	0.6894	0.71742	1.0659	1.11155	1.11748	0.321748	0.274818	0.439961	0.647397	0.604824	0.981628	1.33911	0.541631	2.29752	0.646451	2.02318	0.980732	0.434094	0.229226	0.440724	0.417531	0.214925	0.673089	1.5642	0.713974	0.555227	0.486943	0.574452	1.65831	0.807533	0.733249	1.1814	0.668893	0.158593	0.475106	1.83523	1.4313	1.69129
	2020-09-15	167	0.6402	1.18893	1.08376	0.379825	0.449809	0.881822	0.290116	0.458381	0.401303	0.53782	0.886719	0.977844	0.689017	0.701512	1.07853	1.12018	1.11748	0.354386	0.259194	0.407244	0.649976	0.603016	1.08718	1.29121	0.513491	2.35412	0.64724	2.14644	0.996361	0.439372	0.228011	0.45279	0.473108	0.210582	0.637452	1.55549	0.773808	0.521108	0.479719	0.762651	1.73538	0.786434	0.979499	1.15194	0.638318	0.166989	0.476299	1.84824	1.47164	1.74899
	2020-09-16	168	0.601373	1.19046	1.0933	0.361336	0.451653	0.880028	0.294487	0.519989	0.406345	0.498603	0.957391	1.01216	0.679427	0.714351	1.02051	1.11112	1.17372	0.353395	0.284538	0.390101	0.710431	0.613433	1.01006	1.32501	0.515042	2.48137	0.62997	2.49587	1.00027	0.410855	0.228989	0.491227	0.479305	0.209163	0.620219	1.55669	0.769971	0.529836	0.492318	0.783764	1.81538	0.755859	0.918847	1.28681	0.613519	0.166891	0.501963	1.87188	1.35015	1.77202
	2020-09-17	169	0.635555	1.21828	1.09603	0.280168	0.448546	0.89275	0.277401	0.413434	0.387783	0.473612	0.861953	1.03618	0.684509	0.716737	1.11343	1.108	1.17372	0.360957	0.287418	0.390214	0.641849	0.619371	1.17994	1.25854	0.622852	2.24014	0.63473	2.04734	0.971745	0.414421	0.227983	0.528464	0.485632	0.206439	0.608297	1.23841	0.833041	0.519107	0.49199	0.746008	1.82567	0.73491	0.918928	1.2186	0.5784	0.224584	0.525079	1.87752	1.29664	1.87646
	2020-09-18	170	0.758946	1.22477	1.08827	0.227946	0.442326	0.906424	0.270141	0.45968	0.378325	0.454069	0.845959	1.04252	0.708119	0.726723	1.07324	1.12752	1.13083	0.335198	0.288901	0.380008	0.556476	0.643762	1.22355	1.26064	0.444956	2.25866	0.962405	2.08939	0.949322	0.401381	0.231742	0.581876	0.479721	0.212412	0.617417	1.20816	0.899538	0.520763	0.335334	0.773459	1.83608	0.691887	0.847093	1.32333	0.576693	0.273697	0.620754	1.83941	1.26797	1.89404
	2020-09-19	171	0.717637	1.26437	1.02572	0.217422	0.43799	0.893565	0.270141	0.583612	0.360268	0.408683	0.85926	1.12401	0.697413	0.72793	1.07497	1.10843	1.13083	0.335198	0.282096	0.380922	0.578783	0.684426	1.07562	1.28525	0.525007	2.07118	0.993239	2.04653	0.947955	0.35803	0.251577	0.599944	0.528598	0.217429	0.62904	1.28588	0.8966	0.504562	0.335334	0.812622	1.94424	0.725473	0.953805	1.29092	0.561422	0.240241	0.617507	1.85948	1.26446	1.91319
	2020-09-20	172	0.707407	1.28805	1.00501	0.213269	0.432172	0.900942	0.270141	0.515049	0.345545	0.39258	0.763802	1.10323	0.7039	0.742047	1.08376	1.10495	1.13083	0.332169	0.307651	0.387135	0.532721	0.684426	1.01493	1.27819	0.523655	2.13407	0.983669	1.99823	1.00037	0.398845	0.268217	0.640677	0.596693	0.218294	0.62939	0.89922	0.907013	0.519084	0.335334	0.824241	2.02355	0.719619	0.935505	1.32611	0.541741	0.223154	0.629863	1.8911	1.25826	2.07633
	2020-09-21	173	0.688974	1.36233	1.02579	0.215666	0.424365	0.866798	0.283525	0.614198	0.325276	0.36447	0.909831	1.09593	0.7116	0.780997	1.06661	1.1141	1.18579	0.33142	0.319779	0.39605	0.520628	0.650432	0.939723	1.07911	0.452826	2.12678	0.984422	2.07545	1.06071	0.452655	0.27939	0.656571	0.561816	0.22748	0.638657	0.850781	0.892855	0.558613	0.290711	0.836663	2.02202	0.704566	0.811784	1.48379	0.543417	0.197843	0.639013	1.92099	1.29166	2.16744
	2020-09-22	174	0.663624	1.50289	1.03323	0.220246	0.414685	0.834212	0.294312	0.546081	0.340457	0.369901	0.9326	1.10608	0.699573	0.794362	1.07109	1.12189	1.18579	0.311172	0.351001	0.398132	0.595211	0.691276	0.952048	1.11855	0.536176	2.38003	0.959694	2.00828	1.07289	0.427996	0.280898	0.685983	0.585233	0.244611	0.675017	0.818921	0.875053	0.569547	0.301011	0.678199	1.95098	0.712103	0.530128	1.47842	0.558215	0.230553	0.646108	1.9727	1.24335	2.12628
	2020-09-23	175	0.714591	1.58164	1.01384	0.212285	0.414004	0.805473	0.309903	0.469188	0.324573	0.380001	0.866633	1.16945	0.71563	0.818348	1.08087	1.14968	1.12455	0.309504	0.346349	0.428644	0.579774	0.716895	1.05139	1.07809	0.526185	2.52906	0.992072	1.90006	1.0693	0.454779	0.301505	0.720633	0.564528	0.255422	0.68739	0.793222	0.881875	0.589194	0.33347	0.617242	1.87581	0.703891	0.57144	1.34111	0.511325	0.271178	0.637533	2.00409	1.26598	2.00537
	2020-09-24	176	0.708721	1.54755	1.00679	0.220662	0.410472	0.825991	0.317712	0.691988	0.324922	0.375668	0.877184	1.16278	0.70571	0.842536	1.05831	1.18933	1.12455	0.306219	0.370985	0.444042	0.622087	0.702979	0.883783	1.11465	0.515127	2.56991	1.02348	1.88764	1.11043	0.476788	0.30414	0.709434	0.568836	10.1839	0.713826	1.10518	0.86836	0.613042	0.350014	0.551411	2.0117	0.734011	0.553183	1.40391	0.510439	0.196708	0.642971	2.02019	1.22617	1.95497
	2020-09-25	177	0.561543	1.52994	1.00604	0.222481	0.412061	0.811851	0.425305	0.721199	0.319567	0.366443	0.825489	1.19905	0.682376	0.868403	1.03137	1.19179	1.09749	0.314319	0.400075	0.44006	0.622087	0.691916	0.827828	1.04269	0.602247	2.60159	0.706085	1.81071	1.20997	0.77211	0.316604	0.739279	0.616081	0.305718	0.739912	1.09454	0.794894	0.641384	0.5192	0.515066	1.92687	0.659344	0.619531	1.31868	0.52044	0.236268	0.588467	1.99868	1.23832	1.95299
	2020-09-26	178	0.625873	1.55992	0.985907	0.233491	0.374439	0.689553	0.425305	0.676842	0.318216	0.368647	0.67596	1.15917	0.676791	0.892078	1.02646	1.23543	1.09749	0.314319	0.407171	0.443036	0.610695	0.71515	1.17038	1.02661	0.525457	2.87458	0.729413	1.82619	1.196	0.813714	0.329011	0.777105	0.598189	0.334028	0.73835	1.1122	0.822126	0.546372	0.5192	0.542043	1.80906	0.636968	0.564687	1.30981	0.549035	0.316841	0.585208	1.96933	1.18415	2.17786
	2020-09-27	179	0.628234	1.66372	0.98036	0.229429	0.376415	0.80356	0.425305	0.666642	0.31669	0.369257	0.900954	1.17206	0.666052	0.906691	0.994664	1.25904	1.09749	0.310066	0.408659	0.444039	0.645569	0.71515	0.877852	1.00831	0.527994	2.70903	0.680394	1.83678	1.16502	0.803821	0.322956	0.786719	0.597813	0.346773	0.747214	1.06562	0.824527	0.660142	0.5192	0.547063	1.79089	0.595498	0.585624	1.35081	0.569689	0.348351	0.584834	1.90281	1.14433	2.05393
	2020-09-28	180	0.615024	1.79313	0.907455	0.231922	0.376779	0.808655	0.484891	0.567493	0.330005	0.377087	0.740778	1.17204	0.668966	0.895453	0.951208	1.26914	0.960851	0.307774	0.417401	0.440518	0.597618	0.720934	1.13881	1.12945	0.527994	2.9854	0.768272	1.85175	1.13346	0.798746	0.318796	0.789525	0.570706	0.346696	0.748168	1.02718	0.863162	0.657013	0.570438	0.545826	1.76576	0.716681	0.569809	1.38642	0.53843	0.577603	0.587616	1.87664	1.09009	2.02227
	2020-09-29	181	0.629976	1.79055	0.889412	0.243447	0.367423	0.825579	0.468675	0.636205	0.308293	0.371965	0.731386	1.20545	0.677774	0.915483	0.935717	1.27565	0.960851	0.306718	0.416469	0.441966	0.553568	0.718565	1.02093	1.08247	0.498665	2.85371	0.804856	1.84459	1.13156	0.838992	0.329904	0.851158	0.580626	0.356049	0.763284	1.06513	0.853263	0.657143	0.59257	0.507223	1.75711	0.76907	0.568049	1.37766	0.512795	0.576309	0.582265	1.80569	1.08986	2.15756
	2020-09-30	182	0.607186	1.80543	0.858343	0.26114	0.358499	0.861776	0.443341	0.635055	0.320765	0.359996	0.711639	1.20636	0.689127	0.94503	0.901309	1.52346	0.971148	0.434129	0.41487	0.438802	0.536907	0.71447	1.21338	1.04153	0.476644	2.59695	0.813146	1.90309	1.15359	0.8943	0.314892	0.910448	0.585761	0.371884	0.788303	1.05857	0.878374	0.665871	0.581416	0.545927	2.08435	0.801298	0.535153	1.37931	0.639982	0.574377	0.58932	1.77375	1.11876	2.11888
	2020-10-01	183	0.560405	1.78371	0.869662	0.270415	0.365949	0.887926	0.48787	0.499493	0.333461	0.356664	0.662986	1.24173	0.724994	0.96861	0.953845	1.50136	0.971148	0.430499	0.383211	0.438779	0.50815	0.74882	1.06058	0.996806	0.579693	2.68035	0.814264	1.96476	1.15067	0.932496	0.360316	0.97498	0.59121	-9.51874	0.800198	1.0519	0.920608	0.679901	0.634227	0.606441	1.90751	0.84395	0.545556	1.4476	0.649446	0.660131	0.603468	1.76203	1.11518	2.19242
	2020-10-02	184	0.603979	1.83709	0.892971	0.278161	0.368042	0.908523	0.420387	0.467008	0.33706	0.369353	0.732705	1.21855	0.749074	0.99572	0.975387	1.48158	1.05763	0.382387	0.37932	0.441005	0.583589	0.776492	1.07812	1.03954	0.623828	3.23589	0.823996	2.00943	0.907774	0.711821	0.367467	1.02917	0.58521	0.385462	0.822479	1.08573	0.955445	0.693611	0.677565	0.608425	2.08332	0.879601	0.552769	1.46785	0.657418	0.616745	0.590826	1.75905	1.17665	2.36932
	2020-10-03	185	0.543877	1.96853	0.910623	0.293758	0.401213	1.098	0.420387	0.584382	0.281788	0.358767	0.636871	1.25084	0.763907	1.03825	0.99404	1.4055	1.05763	0.382387	0.376459	0.449298	0.448376	0.805365	1.11675	1.36301	0.618203	3.12149	0.823266	2.09254	1.08514	0.796594	0.360243	1.10046	0.628388	0.374277	0.833611	0.908959	0.81066	0.839845	0.677565	0.532445	2.18342	0.905037	0.497682	1.49664	0.629879	0.621045	0.566323	1.71476	1.20154	2.25815
	2020-10-04	186	0.543565	2.0265	0.924924	0.308625	0.390885	1.01574	0.420387	0.50391	0.352165	0.370474	0.689093	1.27434	0.816956	1.08076	1.0557	1.4353	1.05763	0.403987	0.369349	0.447889	0.451379	0.805365	1.26498	1.21925	0.58767	3.50306	0.889631	2.14971	1.30558	0.800106	0.367535	1.12886	0.62346	0.372087	0.858475	0.825119	0.98616	0.738892	0.677565	0.538596	2.24038	0.928168	0.487442	1.43903	0.642063	0.710335	0.620242	1.7637	1.23385	2.24539
	2020-10-05	187	0.558101	1.95623	0.956913	0.31824	0.396083	1.03039	0.535227	0.673323	0.353717	0.374441	0.678159	1.30263	0.851288	1.15194	1.0661	1.44233	1.12839	0.390557	0.39738	0.453918	0.541524	0.84246	1.18361	1.11317	0.724382	3.18963	0.820618	2.11157	1.29525	0.843588	0.363844	1.2196	0.661275	0.382189	0.884315	1.15058	0.953049	0.770278	0.483484	0.543101	2.31487	0.948455	0.471653	1.40057	0.693796	0.456501	0.556485	1.76923	1.25631	2.32752
	2020-10-06	188	0.585689	1.94427	0.956093	0.305678	0.407045	1.09208	0.580306	0.604611	0.361547	0.375819	0.651107	1.26236	0.900828	1.2035	1.07779	1.37515	1.12839	0.401582	0.413393	0.466907	0.530459	0.865283	1.18361	0.988973	0.704373	3.41366	0.829216	2.1761	1.33766	0.869627	0.386629	1.22296	0.659376	0.382164	0.886542	0.974862	0.953777	0.790628	0.741689	0.541804	2.35735	0.906472	0.489839	1.43269	0.717742	0.501034	0.633662	1.8637	1.30425	2.32043
	2020-10-07	189	0.568997	1.94235	0.988227	0.323509	0.404074	1.07492	0.588599	0.594039	0.365425	0.365799	0.429646	1.23719	0.903456	1.18007	1.13586	1.151	1.11739	0.29356	0.412819	0.447991	0.490556	0.893354	1.02414	1.31006	0.80121	3.63687	0.836031	2.22063	1.39608	0.864538	0.41417	1.27054	0.663723	0.377995	0.929697	1.1317	0.978394	0.781902	0.749268	0.556345	2.19806	0.873651	0.496978	1.43763	0.664534	0.582233	0.658255	1.90796	1.3351	2.42784
	2020-10-08	190	0.620212	1.95135	0.976746	0.337894	0.398274	1.11169	0.535003	0.567086	0.364569	0.380345	0.451538	1.23271	0.935776	1.21737	1.06036	1.19198	1.11739	0.310372	0.426963	0.450503	0.49313	0.981627	1.16673	1.33147	0.748082	3.6932	0.8335	2.26643	1.45547	0.85565	0.390148	1.37237	0.688431	0.364254	0.973269	1.11879	0.922449	0.793542	0.74433	0.574562	2.27798	0.884642	0.502941	1.41209	0.665923	0.496479	0.648236	1.93287	1.37993	2.37548
	2020-10-09	191	0.591387	1.98266	0.94243	0.340301	0.384374	1.18233	0.649357	0.575341	0.373043	0.377814	0.368765	1.33596	1.0106	1.24781	1.06118	1.22927	1.05585	0.351534	0.42177	0.465484	0.50753	1.05263	1.26056	1.53296	0.714688	2.6697	0.864739	2.29154	1.78313	0.841125	0.384971	1.48387	0.674774	0.367635	0.987585	1.09579	0.912418	0.802094	0.739524	0.591142	2.2265	0.821539	0.53256	1.41418	0.648475	0.539148	0.653722	1.97227	1.43641	2.38049
	2020-10-10	192	0.606554	1.88333	0.929819	0.340638	0.362829	1.18702	0.649357	0.514788	0.449538	0.388925	0.561488	1.39174	1.03188	1.28592	1.07053	1.26439	1.05585	0.351534	0.416565	0.460155	0.599214	0.89424	1.08065	1.18426	0.704961	2.92467	0.84343	2.27778	1.63212	0.815501	0.388002	1.49934	0.694527	0.372827	1.04962	1.09579	1.05153	0.803231	0.739524	0.589048	2.20485	0.878671	0.541169	1.39048	0.65289	0.521186	0.694699	1.69687	1.43151	2.39548
	2020-10-11	193	0.615876	1.79134	0.928344	0.348712	0.345729	1.19423	0.649357	0.672081	0.390007	0.389031	0.368257	1.42073	1.08597	1.275	1.0279	1.24558	1.05585	0.34615	0.431484	0.457689	0.584469	0.89424	1.32215	1.18426	0.750503	2.84358	0.871296	2.32399	1.47217	0.83598	0.420721	1.55971	0.727462	0.378183	1.06319	1.09579	0.84749	0.806019	0.739524	0.585386	2.17827	0.904037	0.553393	1.35637	0.635438	0.457122	0.645583	1.44994	1.46166	2.43434
	2020-10-12	194	0.623509	1.77281	0.904424	0.364816	0.344753	1.26815	0.602514	0.502668	0.392492	0.381713	0.360011	1.43098	1.09226	1.26189	1.03799	1.2365	1.03635	0.357286	0.435122	0.467336	0.50744	1.1531	1.14257	1.31178	0.70778	2.87589	0.859035	2.50817	1.53116	0.811204	0.466581	1.59471	0.725157	0.373593	1.08628	0.673448	0.860794	0.802267	1.07401	0.580427	2.24027	0.913786	0.58784	1.36857	0.604374	0.596567	0.712344	1.90031	1.49162	2.52595
	2020-10-13	195	0.613376	1.82311	0.921438	0.385579	0.35865	1.27838	0.624743	0.581895	0.408199	0.386223	0.381741	1.49055	1.11793	1.2435	1.06327	1.31123	1.03635	0.357264	0.451037	0.45671	0.418739	1.17737	1.26738	1.44883	0.692563	2.68343	0.843912	2.36765	1.48515	0.821167	0.464472	1.67089	0.746954	0.36708	1.12123	1.18552	0.864198	0.812895	0.868061	0.582297	2.29706	0.931242	0.579596	1.3678	0.619467	0.52062	0.644688	1.95901	1.43731	2.55848
	2020-10-14	196	0.640042	1.88422	0.922016	0.388593	0.374498	1.36066	0.678725	0.660467	0.393342	0.38537	0.563882	1.56031	1.16767	1.28679	0.990883	1.31169	1.05511	0.393647	0.461452	0.466293	0.53806	1.18999	1.25518	1.12572	0.638385	2.51699	0.832446	2.38956	1.45528	0.842587	0.468377	1.73391	0.741879	0.391622	1.13343	1.04481	0.830082	0.818592	0.994795	0.573668	2.11808	0.959609	0.58627	1.38297	0.614598	0.50881	0.638413	2.00007	1.38516	2.65633
	2020-10-15	197	0.652206	1.95508	0.899632	0.379492	0.366756	1.37935	0.750335	0.696399	0.432642	0.389511	0.571341	1.598	1.19067	1.35355	1.08437	1.31283	1.05511	0.394294	0.498588	0.45652	0.549518	1.15077	1.28768	1.11039	0.591793	2.82535	0.816423	2.33627	1.435	0.835901	0.47848	1.70049	0.757131	0.398936	1.13847	1.08542	0.82314	0.846739	1.08061	0.554732	2.13738	0.935488	0.609397	1.36759	0.610011	0.617063	0.630472	1.92621	1.40697	2.70234
	2020-10-16	198	0.857669	1.98087	0.934798	0.392709	0.414937	1.36454	0.714423	0.592925	0.435446	0.412967	0.606443	1.56077	1.16951	1.34967	1.03987	1.31463	1.04457	0.386734	0.520854	0.453662	0.557782	1.12216	1.20049	0.859382	0.645173	2.92566	0.809393	2.35908	1.39008	0.870835	0.49163	1.65659	0.76518	0.398287	1.15268	1.06552	0.859007	0.888581	1.20022	0.543852	2.23913	1.10776	0.615205	1.41181	0.60383	0.719341	0.641613	1.92232	1.26441	2.80514
	2020-10-17	199	0.935226	2.12875	0.967428	0.389291	0.461065	1.45273	0.714423	0.552702	0.440857	0.423882	0.597504	1.57091	1.25445	1.35083	1.08287	1.36207	1.04457	0.386734	0.572032	0.478624	0.466098	1.40892	1.2456	1.12165	0.643091	2.85007	0.829288	2.3588	1.39497	0.883519	0.550966	1.73637	0.783828	0.416485	1.18455	1.28172	0.719893	0.893538	1.20022	0.52646	2.23772	1.09107	0.638517	1.42966	0.608786	0.842486	0.656472	2.25151	1.31618	2.9063
	2020-10-18	200	0.939083	2.42567	0.981959	0.42704	0.497112	1.55165	0.714423	0.586423	0.437075	0.428305	0.628319	1.59035	1.23288	1.38503	1.11823	1.44646	1.04457	0.370994	0.601414	0.483804	0.683075	1.40892	1.03636	1.24978	0.652818	2.86041	0.794528	2.26374	1.34416	0.905022	0.538707	1.84615	0.821159	0.427222	1.22874	1.40416	0.899443	0.916725	1.20022	0.571047	2.34467	1.13084	0.654113	1.50512	0.623874	0.969378	0.669537	2.51221	1.24266	2.88024
	2020-10-19	201	0.94291	2.54228	0.987745	0.428852	0.487348	1.7016	0.882162	0.586423	0.466574	0.435741	0.626785	1.57057	1.28268	1.4049	1.14093	1.47799	1.07596	0.372604	0.633359	0.512727	0.748138	1.29286	1.20301	1.12226	0.663831	2.82329	0.818212	2.14859	1.31741	0.923719	0.537351	1.89255	0.80001	0.437469	1.23688	1.48086	0.918299	0.933591	1.28914	0.585945	2.29797	1.05606	0.649658	1.49209	0.637454	0.89868	0.684027	2.0855	1.29788	2.98784
	2020-10-20	202	0.942974	2.67797	0.994058	0.433987	0.483998	1.71205	0.898063	0.554995	0.476736	0.44901	0.601791	1.54891	1.28036	1.43325	1.14752	1.52576	1.07596	0.38843	0.648328	0.530192	0.919146	1.34205	1.30476	1.1261	0.683387	2.81764	0.843678	2.21929	1.36728	0.985612	0.57576	1.8611	0.805531	0.46567	1.25886	1.06331	0.920733	1.01219	1.33031	0.598946	2.38933	1.0722	0.68283	1.48477	0.660146	1.10296	0.685952	2.09065	1.44683	3.06547
	2020-10-21	203	0.946384	2.77894	0.95765	0.436234	0.494697	1.71871	0.907782	0.5152	0.510237	0.461051	0.639097	1.49398	1.32982	1.48684	1.26053	1.55977	1.38656	0.365188	0.689447	0.549225	0.928607	1.45986	1.38145	1.17272	0.679178	2.75392	0.859733	2.28436	1.40591	1.00663	0.612204	1.77143	0.816471	0.463747	1.26047	0.987693	0.951355	1.06199	1.3208	0.599852	2.58665	1.07082	0.684744	1.493	0.662873	1.03383	0.680005	2.03142	1.5214	2.99616
	2020-10-22	204	0.943197	2.85542	0.929898	0.45334	0.512663	1.75481	1.06767	0.512967	0.482059	0.460228	0.54648	1.47265	1.36337	1.52455	1.28738	1.60932	1.38656	0.334689	0.707864	0.567758	1.07207	1.58579	1.49711	1.25726	0.669042	2.27007	0.877594	2.38973	1.5168	1.06563	0.632752	1.87636	0.851243	0.481782	1.32497	0.905546	1.00781	1.06057	1.25524	0.593604	2.53156	1.09613	0.688387	1.50902	0.680375	1.1595	0.697781	2.09198	1.54742	3.02677
	2020-10-23	205	0.737119	2.89189	0.895804	0.486014	0.476075	1.87647	1.07355	0.742679	0.511772	0.423594	0.507319	1.44458	1.46822	1.55856	1.45756	1.65217	1.58605	0.313078	0.749157	0.581406	1.18548	1.66421	1.62079	1.53407	0.616102	2.65499	0.873439	2.49674	1.54406	1.05101	0.686225	1.90844	0.90418	0.496458	1.39782	0.73503	1.0135	1.07803	1.25084	0.584971	2.57788	1.02553	0.685821	1.52341	0.712811	0.952505	0.718567	2.09086	1.63743	3.0207
	2020-10-24	206	0.685506	2.87577	0.902993	0.543062	0.459669	1.98862	1.07355	0.746353	0.471105	0.449888	0.47856	1.37144	1.50637	1.59109	1.57209	1.65652	1.58605	0.313078	0.758132	0.585228	1.18548	1.67122	1.66672	1.29172	0.628194	2.70538	0.87646	2.53505	1.60509	1.13423	0.647847	1.78129	0.869646	0.49633	1.38215	0.806217	1.18402	1.09912	1.25084	0.600583	2.67397	0.939117	0.690999	1.51532	0.724713	0.775701	0.713463	2.11481	1.70249	2.96578
	2020-10-25	207	0.727394	2.61155	0.905267	0.547802	0.446405	1.73259	1.07355	0.660138	0.513808	0.443252	0.439773	1.31985	1.58845	1.61805	1.68662	1.62779	1.58605	0.318974	0.756597	0.610653	1.19363	1.67122	1.69635	1.16359	0.616132	2.62124	0.883466	2.6437	1.66158	1.17578	0.681368	1.72385	0.837175	0.513524	1.43177	0.832284	1.08685	1.10659	1.25084	0.601915	2.68949	0.776989	0.686921	1.50202	0.730552	0.712417	0.730853	2.06591	1.82035	3.10654
	2020-10-26	208	0.719296	2.55103	0.896717	0.538231	0.462047	2.02874	1.15974	0.724898	0.533624	0.441316	0.473677	1.31823	1.61962	1.68504	1.77287	1.62681	1.8058	0.322233	0.708812	0.594693	1.3284	1.83715	1.80651	1.36627	0.587047	2.6258	0.862322	2.6747	1.69415	1.21505	0.686858	1.74057	0.85556	0.524938	1.46851	0.873611	1.14523	1.143	1.35889	0.604756	2.65268	0.817791	0.678604	1.48526	0.735774	0.903535	0.785982	2.0674	1.81577	3.00815
	2020-10-27	209	0.709414	2.49118	0.835074	0.565508	0.473533	2.14256	1.23658	0.73765	0.53657	0.44642	0.490487	1.36343	1.68644	1.73448	1.81752	1.5915	1.8058	0.338099	0.695648	0.622272	1.46551	1.86433	1.89959	1.39427	0.554843	2.58178	0.866133	2.72715	1.78172	1.1941	0.692735	1.87977	0.874865	0.537141	1.5603	0.901895	1.16952	1.13601	1.34236	0.597644	2.59816	0.804366	0.676567	1.53303	0.715872	1.00498	0.798998	2.05297	1.70985	3.05306
	2020-10-28	210	0.746617	2.47531	0.913265	0.55012	0.483731	2.29079	1.23577	0.775656	0.539633	0.452562	0.515444	1.43506	1.70778	1.79577	1.85087	1.53525	1.66936	0.329966	0.732525	0.640686	1.65239	1.88498	2.04661	1.43041	0.624614	2.60293	0.867708	2.74314	1.87686	1.18708	0.732587	1.95433	0.937825	0.542369	1.63266	0.951071	1.21002	1.16114	1.3549	0.59504	2.43092	0.849833	0.734157	1.57503	0.705464	0.964033	0.890507	2.13576	1.70462	3.05685
	2020-10-29	211	0.73662	2.37614	0.962677	0.593612	0.48722	2.439	1.28197	0.681673	0.572056	0.453893	0.59391	1.47669	1.79506	1.81832	2.06393	1.56646	1.66936	0.350776	0.770477	0.694674	1.78421	1.97786	2.1016	1.44274	0.645743	2.58312	0.857376	2.77795	1.93074	1.31712	0.751694	1.84933	0.953978	0.567131	1.68966	1.05514	1.26239	1.19431	1.44445	0.565359	2.47974	0.805011	0.755687	1.66217	0.708362	0.948884	0.916378	2.15247	1.76235	2.9809
	2020-10-30	212	0.746426	2.43721	1.038	0.614071	0.522784	2.50826	1.32456	0.729383	0.564182	0.466117	0.609589	1.50696	1.86164	1.89354	2.08922	1.57455	1.9491	0.382572	0.80922	0.731606	1.87273	2.00384	2.25239	1.61185	0.664923	2.47261	0.853676	2.74078	2.10344	1.40875	0.756177	1.88758	0.986739	0.60096	1.73017	1.2506	1.29741	1.22706	1.44767	0.580171	2.38062	0.732695	0.764083	1.70851	0.74374	1.09085	0.992572	2.16215	1.73453	3.29265
	2020-10-31	213	0.738176	2.50228	1.05963	0.64689	0.53154	2.50968	1.32456	0.629536	0.598905	0.430389	0.662709	1.60931	1.96344	1.95917	2.20017	1.56842	1.9491	0.382572	0.877423	0.747534	2.04087	2.12104	2.34467	1.42983	0.715507	2.45383	0.838884	2.67141	2.18038	1.4184	0.856348	2.05194	1.0892	0.657706	1.86209	1.62314	1.41176	1.30874	1.44767	0.642929	2.28674	0.930447	0.771185	1.82006	0.746399	1.20599	1.08836	2.20153	1.71399	3.16583
	2020-11-01	214	0.697195	2.58141	1.07186	0.664934	0.57576	2.84258	1.32456	0.711213	0.626529	1.61321	0.70174	1.63121	2.02347	2.06124	2.26908	1.5199	1.9491	0.394861	0.925856	0.791675	2.13868	2.12104	2.60899	1.71475	0.730368	2.42037	0.834628	2.36641	2.2633	1.53722	1.76011	2.14422	1.15469	0.694675	1.90658	1.6664	1.49703	1.35937	1.44767	0.703027	2.25192	1.07468	1.90752	1.85026	0.762724	1.33234	1.14222	2.21482	1.89064	3.3173
	2020-11-02	215	0.71238	2.61994	1.1086	0.650489	0.619184	2.60041	1.40007	0.917202	0.610673	1.63417	0.685905	1.71178	2.12135	2.09995	2.54648	1.58831	2.11914	0.402863	0.958868	0.839438	2.16616	2.19782	2.63896	1.73191	0.75885	2.23512	0.839698	2.53317	2.34103	1.64217	1.82127	2.24477	1.18969	0.746819	1.9842	1.71403	1.52425	1.42883	1.54199	0.680274	2.32598	1.19988	1.90502	1.94438	0.77041	1.20918	1.1559	2.23365	1.89024	3.42874
	2020-11-03	216	0.755321	2.66269	1.20807	0.741814	0.635916	2.68492	1.47559	0.97733	0.602691	1.71811	0.670668	1.68754	2.26358	2.19744	2.71882	1.6077	2.11914	0.413434	1.0433	0.898487	2.10754	2.36983	2.69267	1.84638	0.80842	2.24811	0.844059	2.45888	2.42032	1.72692	1.94351	2.22708	1.23197	0.80988	2.07457	1.77697	1.58429	1.49985	1.65948	0.719243	2.28654	1.20254	1.96771	2.00739	0.797544	1.17881	1.2429	2.248	1.94021	3.92533
	2020-11-04	217	0.763654	2.6685	1.2268	0.805072	0.66326	2.72929	1.67358	0.855327	0.622121	1.72263	0.634096	1.7323	2.36826	2.24356	2.86508	1.70607	2.41839	0.336905	1.10159	0.916476	1.74283	2.45115	2.71237	1.91861	0.760956	2.24381	0.870053	2.45297	2.42723	1.83513	1.99546	2.30119	1.22477	0.900531	2.13705	1.64245	1.63933	1.59447	1.77766	0.747875	2.35053	1.19691	1.99264	1.99785	0.803069	1.58993	1.0534	2.25824	2.14684	3.61361
	2020-11-05	218	0.80054	2.74449	1.24044	0.759068	0.694182	2.83799	1.55125	0.961517	0.60723	1.74463	0.632174	1.68309	2.39426	2.3322	2.73831	1.68188	2.41839	0.564053	1.14647	0.936439	2.12684	2.45477	2.88751	1.95284	0.791851	2.16954	0.863203	2.29668	2.4417	1.88125	2.08867	2.4745	1.23579	0.958017	2.20694	1.89201	1.69857	1.72396	1.87499	0.806246	2.44893	1.25494	2.00206	2.06671	0.772727	2.01035	1.30967	2.29811	2.16775	4.06355
	2020-11-06	219	0.890053	2.71149	1.27033	0.807378	0.694904	3.04489	1.80471	0.925787	0.630316	1.80222	0.618914	1.68716	2.43246	2.33999	2.85237	1.75278	2.40165	0.745196	1.18199	1.00761	2.07596	2.6767	2.81075	1.9903	0.821907	2.19328	0.802017	2.38525	2.32005	2.11524	2.16344	2.40627	1.25463	1.03321	2.31996	1.95327	1.74856	1.82048	1.89104	0.842924	2.41339	1.36155	2.06442	1.9397	0.724227	2.35575	1.34257	2.33955	2.21909	3.75777
	2020-11-07	220	0.912861	2.71953	1.2813	0.846738	0.747699	3.12289	1.80471	1.11775	0.627459	1.83892	0.598479	1.67664	2.3384	2.48959	2.77933	1.84284	2.40165	0.745196	1.21589	1.06628	2.15432	2.65588	3.01264	2.21453	0.834398	2.34189	0.850832	2.30106	2.30676	2.23196	2.21829	2.32818	1.28799	1.08442	2.37853	1.29334	1.74206	1.87376	1.89104	0.842439	2.47405	1.31873	2.57798	2.12675	0.709471	2.73888	1.37488	2.19555	2.4738	3.94852
	2020-11-08	221	0.958482	2.73301	1.25325	0.864406	0.788023	3.16043	1.80471	1.13508	0.675066	0.679205	0.483436	1.71111	2.30959	2.55631	2.74365	1.85426	2.40165	0.82914	1.22379	1.08712	2.05226	2.65588	3.02914	1.92961	0.838843	2.46688	0.891817	2.54286	2.23088	2.30149	1.45295	2.24074	1.26193	1.08413	2.49833	1.45087	1.7143	1.97554	1.89104	0.777522	2.36543	1.40303	0.991048	2.11728	0.801125	2.69687	1.46919	2.24678	2.43349	3.74235
	2020-11-09	222	0.968834	2.73774	1.28267	0.916807	0.819551	3.14878	1.93571	1.23107	0.683193	0.663084	0.51122	1.65498	2.29017	2.56754	2.5209	1.80734	2.42847	0.838314	1.27363	1.14657	2.14075	2.75291	3.18981	1.92989	0.829964	2.59371	0.907876	2.25306	2.4563	2.40655	1.44904	2.15498	1.36354	1.0872	2.57633	1.28521	1.70658	2.00575	2.06593	0.809441	2.32812	1.46683	1.02476	2.05917	0.843141	3.1368	1.4821	2.22147	2.56072	3.61319
	2020-11-10	223	0.954998	2.73661	1.28227	0.882264	0.861716	3.10582	1.92922	1.20819	0.728372	0.658198	0.48744	1.72775	2.23729	2.55029	2.40077	1.86294	2.42847	0.922176	1.27545	1.15995	2.12731	2.72724	3.17859	1.9785	0.857218	2.60945	0.93204	2.26494	2.40309	2.41928	1.44102	2.29142	1.39156	1.09622	2.54367	1.71309	1.72472	2.05153	1.96785	0.788074	2.28612	1.45116	1.01805	2.08352	0.869166	3.31025	1.58799	2.17605	2.66327	3.42368
	2020-11-11	224	0.982184	2.70475	1.23758	0.935179	0.887411	3.08236	1.93429	1.39801	0.756599	0.685356	0.437522	1.62882	2.0995	2.55001	2.26763	1.83053	2.33215	1.07468	1.2766	1.26729	2.44638	2.6429	3.11891	1.9735	0.861892	2.6323	0.93372	2.11432	2.42969	2.57867	1.46489	2.52577	1.44229	1.10676	2.5153	1.94869	1.75528	2.09725	2.04916	0.796272	2.24222	1.47102	0.982106	2.11612	0.892064	3.15278	1.7261	2.16518	2.6187	3.79834
	2020-11-12	225	1.00001	2.65251	1.2647	1.06656	0.942908	3.0557	2.0827	1.29182	0.805483	0.701191	0.440157	1.66868	2.09718	2.51903	2.19554	1.92534	2.33215	0.935438	1.26373	1.29237	2.02985	2.60558	3.05475	1.92174	0.887534	2.65453	0.986874	2.0628	2.37331	2.70412	1.47923	2.83481	1.53093	1.11047	2.48554	1.71704	1.74356	2.13537	2.01865	0.802009	1.97994	1.43537	1.02078	2.06658	0.97463	3.17159	1.54146	2.08083	2.72836	3.50251
	2020-11-13	226	0.954222	2.51422	1.21797	1.12654	1.01827	2.88927	1.9302	1.36083	0.831862	0.68817	0.42549	1.68122	1.98859	2.52552	2.05103	1.94371	2.17826	1.00545	1.2195	1.31972	2.01545	2.56669	3.05076	1.53363	0.939211	2.65836	1.06449	1.84508	2.32017	2.67468	1.46852	3.11209	1.50584	1.09022	2.45164	1.46032	1.76808	2.15399	2.069	0.800613	1.87529	1.40595	1.01076	2.24382	1.02123	3.30912	1.51547	1.97563	2.7964	3.42819
	2020-11-14	227	0.951451	2.40155	1.2073	1.12059	1.08194	2.8711	1.9302	1.40108	0.88651	0.785321	0.463389	1.58112	1.97127	2.37518	1.93778	1.93721	2.17826	1.00545	1.21239	1.33149	2.09956	2.52107	2.80805	1.7959	0.913707	2.46873	1.0314	1.8631	2.20923	2.69399	1.45813	3.27367	1.45147	1.09752	2.39779	2.02592	1.8287	2.16928	2.069	0.78496	1.68444	1.37242	0.557515	2.01031	1.07841	3.15658	1.43822	1.99945	2.6942	3.21842
	2020-11-15	228	0.931969	2.2819	1.2468	1.20443	1.11423	2.78554	1.9302	1.41769	0.823692	0.789336	0.564354	1.54724	1.92364	2.2908	1.83362	1.98541	2.17826	1.05526	1.2438	1.31311	2.07737	2.52107	2.70328	1.7959	0.920768	2.37311	1.08084	1.76095	2.14463	2.59875	1.40769	3.47759	1.54269	1.14946	2.35091	1.95116	1.94365	2.21658	2.069	0.759143	1.5874	1.29649	1.05811	2.02055	1.10138	3.25781	1.18229	1.87657	2.62692	3.21391
	2020-11-16	229	0.936177	2.18722	1.20677	1.25428	1.08396	2.67776	1.92496	1.43032	0.843892	0.808547	0.570433	1.57986	1.81685	2.26774	1.76983	2.02073	2.08809	1.07984	1.21947	1.26014	2.03972	2.36442	2.56736	1.752	0.891124	2.29098	1.09315	1.71878	1.88365	2.6103	1.45236	3.58899	1.56438	1.23076	2.48193	1.95116	2.00524	2.19545	2.014	0.765958	1.54501	1.1057	1.04874	2.01844	1.11728	3.01192	1.64041	1.80773	2.52214	3.40283
	2020-11-17	230	1.00022	2.10747	1.24834	1.31428	1.15899	2.60364	1.73875	1.33252	0.84958	0.779943	0.578915	1.52729	1.71463	2.23154	1.73409	1.95532	2.08809	1.10601	1.20347	1.29762	2.10081	2.26113	2.53293	1.6143	0.832044	2.17064	1.0744	1.65317	1.79246	2.6189	1.44102	3.48877	1.66329	1.21759	2.48892	1.31543	1.99183	2.18606	2.05695	0.785456	1.52386	1.07743	1.07098	1.94339	1.14752	2.68567	1.69519	1.73879	2.50116	2.9011
	2020-11-18	231	0.977778	2.12682	1.25723	1.33576	1.25559	2.50977	1.68203	1.28674	0.848457	0.774909	0.60821	1.57402	1.74213	2.18367	1.65819	1.96851	1.98828	1.03191	1.21919	1.23269	1.78174	2.15623	2.54799	1.56363	0.857981	2.09345	1.09841	1.54378	1.69831	2.51147	1.41999	3.19397	1.79328	1.23981	2.61017	1.07982	1.97236	2.15871	1.86595	0.789885	1.47533	0.966837	1.15173	1.80905	1.17767	2.73133	1.82759	1.60782	2.4454	2.80617
	2020-11-19	232	0.980333	2.11908	1.24825	1.28807	1.2816	2.4291	1.33972	1.53738	0.958322	0.774697	0.618591	1.40258	1.65056	2.08943	1.56414	1.61401	1.98828	0.892944	1.03895	1.21884	1.76178	1.7848	2.09128	1.5447	0.787453	2.01847	1.07947	1.40129	1.68401	2.04038	1.39906	2.74156	1.77384	1.27695	2.26545	0.840144	1.99702	2.16452	1.54596	0.806269	1.25425	1.02024	1.14051	1.75781	1.10232	2.36522	1.61951	1.51235	2.3804	2.3096
	2020-11-20	233	0.879465	2.1813	1.1374	1.26205	1.26221	2.26431	1.48457	1.68344	0.818813	0.755722	0.610479	1.32675	1.50879	1.99129	1.35415	1.7262	1.83951	0.887683	1.16866	1.10527	1.55615	2.01372	1.98672	1.45315	0.736974	1.64477	1.07369	1.22312	1.50495	1.99397	1.40613	2.50145	1.72062	1.35888	2.50846	0.840144	1.86226	2.14118	1.67014	0.805578	1.38038	1.04594	1.01879	1.54325	1.14131	2.0979	1.78969	1.28373	2.25065	2.25734
	2020-11-21	234	0.85824	2.11696	1.07176	1.26922	1.20351	2.08579	1.48457	1.68864	0.780635	0.648803	0.541805	1.32472	1.40214	1.84318	1.22431	1.58335	1.83951	0.887683	1.14756	1.08032	1.50129	1.98821	2.07331	1.07462	0.83375	1.56227	1.06421	1.1286	1.475	2.08892	1.3292	2.40145	1.7815	1.33847	2.4217	0.274542	1.85696	2.14846	1.67014	0.75068	1.30095	1.1273	0.886717	1.41448	1.14324	1.83843	1.83609	1.20575	2.09268	2.17965
	2020-11-22	235	0.877129	2.10874	1.05017	1.2031	1.20395	2.02047	1.48457	1.63062	0.786471	0.634079	0.484671	1.31413	1.32564	1.72706	1.13759	1.60712	1.83951	0.761328	1.11942	1.09003	1.24979	1.98821	2.10144	1.22959	0.903263	1.48998	1.02308	1.09642	1.47486	2.16662	1.3421	2.18295	1.67341	1.36554	2.35614	1.44848	1.83837	2.04111	1.67014	0.758416	1.27752	1.0529	0.849047	1.28185	1.04632	1.74328	2.01866	1.19465	2.13322	2.03828
	2020-11-23	236	0.912745	2.07675	1.05175	1.11287	1.26253	2.01333	1.34709	1.52469	0.785977	0.63516	0.46407	1.26344	1.2679	1.70159	1.04768	1.5856	1.46914	0.709055	1.07165	1.15879	1.47655	1.88076	2.03196	1.23703	0.943342	1.40272	1.02839	0.974792	1.46137	2.16478	1.31602	2.04447	1.58099	1.35608	2.10775	1.44848	1.83615	1.99331	1.63946	0.771097	1.22573	1.19048	0.889512	1.2412	1.01604	1.66123	1.59974	1.15721	2.16507	1.76656
	2020-11-24	237	0.935769	2.00317	1.02182	1.34397	1.20987	1.99089	1.4516	1.52469	0.785685	0.665144	0.452125	1.23793	1.31039	1.66262	0.97852	1.68068	1.46914	0.824773	1.09929	1.10936	1.4535	1.83657	1.86243	1.18166	1.06135	1.35041	1.01096	0.855307	1.44342	2.41396	1.31582	2.0304	1.53596	1.40854	2.0765	1.44848	1.85216	1.91549	1.69594	0.786681	1.11099	1.35206	0.899371	1.2098	0.986534	1.76627	1.45544	1.06547	2.12079	1.72541
	2020-11-25	238	1.00876	1.97078	1.03078	1.32158	1.2189	1.93439	1.52234	1.51952	0.8043	0.7366	0.42392	1.16928	1.25869	1.65756	0.956114	1.67181	1.31619	0.960772	1.16802	1.07725	1.8573	1.91133	1.77062	1.09732	1.08718	1.34349	0.998596	0.84589	1.40977	2.47773	1.31109	1.94656	1.41017	1.44881	1.92415	1.44848	1.88401	1.93689	1.71858	0.823974	1.09417	1.41803	0.890568	1.35647	0.941971	2.18988	1.44952	1.00126	2.11084	1.64164
	2020-11-26	239	1.04716	2.0246	1.05387	1.38892	1.24883	1.88284	2.07063	1.56094	0.704098	0.796449	0.438626	1.32078	1.21793	1.70944	1.0439	1.96225	1.31619	1.12223	1.55532	1.16134	1.87506	2.19072	2.03637	1.24499	1.21115	1.24617	1.04262	0.846903	1.30472	2.85212	1.31917	1.94068	1.38603	1.5078	2.21224	1.44848	1.77956	2.00195	2.12835	0.876072	1.29178	1.38508	0.911036	1.3381	1.01305	2.46616	1.62414	0.985411	2.05776	1.87609
	2020-11-27	240	1.20228	2.01924	1.19944	1.42661	1.3405	1.89085	1.80183	1.45901	0.843288	0.889062	0.450032	1.36368	1.26025	1.76941	0.98839	1.75405	1.35919	0.991591	1.56771	1.26045	2.15616	1.82754	1.98488	1.08314	1.23316	1.50429	1.08671	0.81388	1.34612	2.91821	1.35941	1.90232	1.4928	1.56457	1.90883	1.44848	1.99313	2.12056	2.01728	0.936508	1.07502	1.3696	1.04437	1.36988	1.03507	2.4762	1.3867	1.12323	2.09803	1.67957
	2020-11-28	241	1.26032	2.09023	1.2652	1.51559	1.47061	1.90097	1.80183	1.47895	0.895506	0.940187	0.476474	1.37187	1.28386	1.86992	0.973392	1.83564	1.36691	0.991591	1.68715	1.29101	2.11999	1.72135	1.81793	1.20132	1.1866	1.39132	1.17159	0.764319	1.43524	2.68507	1.42485	1.83398	1.48946	1.68579	1.98815	1.44848	1.97278	2.24408	2.01728	1.04537	1.07887	1.27949	1.14666	1.46587	1.11259	2.76428	1.28827	1.11639	2.22515	1.69136
	2020-11-29	242	1.25216	2.10967	1.28258	1.58614	1.60721	1.85983	1.80183	1.61165	0.903506	0.93874	0.508708	1.35868	1.27924	1.93341	0.990053	1.79638	1.35919	1.11643	1.79479	1.30398	2.56772	1.72135	1.6327	1.33652	1.1565	1.33926	1.25471	0.718857	1.43546	2.7175	1.45577	1.78127	1.58069	1.74657	1.94938	0	1.8717	2.31774	2.01728	1.11356	1.04953	1.27001	1.17515	1.50937	1.21064	2.87781	1.23949	1.07642	2.24564	1.59121
	2020-11-30	243	1.24412	2.06566	1.27441	1.61148	1.70193	1.82367	2.09736	1.62138	0.912933	1.02638	0.504086	1.36479	1.31374	1.90301	0.953491	1.76542	1.43023	1.16355	1.85763	1.2782	2.2827	1.6447	1.58442	1.15287	1.19865	1.39769	1.30441	0.727586	1.34936	2.95368	1.45452	1.77584	1.6322	1.7338	1.9988	0	1.83801	2.36114	2.12448	1.14929	1.03335	1.24974	1.14178	1.51742	1.28888	2.81308	1.58669	1.05828	2.28187	1.49721
	2020-12-01	244	1.28305	2.05459	1.2868	1.6402	1.79997	1.76879	2.17239	2.19974	0.895323	1.03682	0.510654	1.39541	1.21037	1.87466	0.918665	1.65514	1.43023	0.976668	1.87862	1.29516	2.41356	1.62442	1.54811	1.15613	1.28098	1.32464	1.35795	1.03396	1.30056	2.87752	1.45858	1.43793	1.60497	1.75419	2.43492	0	1.82212	2.4758	2.09816	1.16917	1.04261	1.24304	1.13941	1.48769	1.38298	2.86397	1.62242	1.04644	2.22863	1.47236
	2020-12-02	245	1.24358	1.97036	1.27924	1.64531	1.87362	1.73661	2.0892	2.06087	0.880332	1.0188	0.512607	1.4845	1.16887	1.81141	0.854058	1.61619	1.48413	1.00443	1.90059	1.35627	2.40546	1.5296	1.49948	1.1447	1.19858	1.2316	1.42343	0.954143	1.17823	3.0215	1.44172	1.60273	1.65942	1.76617	2.457	1.47549	1.7405	2.43874	2.08961	1.16213	0.977234	1.36997	1.06687	1.36819	1.47214	2.42142	1.54992	1.02305	2.2608	1.33419
	2020-12-03	246	1.28791	1.87569	1.21164	1.60194	1.9574	1.62522	1.78589	1.98386	0.876852	1.05562	0.491042	1.47428	1.15513	1.70296	0.680796	1.61743	1.48413	0.975604	1.78294	1.25945	2.40957	1.44958	1.3705	0.93856	1.16846	1.21279	1.40039	0.889376	1.12762	2.99491	1.42992	1.56003	1.60708	1.74463	2.16891	1.47549	1.78369	2.39017	1.87677	1.18484	0.893423	1.42485	1.0309	1.30885	1.48285	2.19512	1.56589	0.98212	2.24189	1.22662
	2020-12-04	247	1.27065	1.7896	1.1875	1.62474	2.05598	1.57767	1.98577	2.22711	0.88847	1.03752	0.472304	1.41032	1.121	1.64419	0.768381	1.59425	1.37465	0.950966	1.76217	1.26257	2.4831	1.30123	1.2885	1.10406	1.21328	1.12314	1.45752	0.854572	1.06505	3.11401	1.33824	1.50154	1.57052	1.69468	2.44356	1.47549	1.65192	2.35495	1.86817	1.20082	0.865927	1.50616	0.99541	1.23948	1.48127	2.16139	1.64451	0.932703	2.14799	1.16924
	2020-12-05	248	1.28825	1.59797	1.20211	1.64103	2.11979	1.4898	1.98577	1.96976	0.882392	1.06548	0.533992	1.35642	1.08782	1.60247	0.748441	1.54325	1.36693	0.950966	1.70754	1.24741	2.50454	1.23698	1.19469	1.03496	1.20504	1.1407	1.44053	0.817974	0.910582	3.22158	1.34773	1.46045	1.49893	1.64862	2.41339	1.47549	1.55861	2.23346	1.86817	1.21551	0.830005	1.54591	1.00449	1.22009	1.43019	1.99127	1.82406	0.887638	2.12201	1.13279
	2020-12-06	249	1.30208	1.52282	1.18463	1.63483	2.07795	1.43881	1.98577	1.85937	0.883246	1.13424	0.51613	1.31661	1.07129	1.55275	0.687025	1.51665	1.37465	0.96184	1.67438	1.23547	2.43523	1.23698	1.09537	0.962446	1.22666	1.09905	1.43065	0.787789	0.893671	3.18419	1.2648	1.46969	1.50606	1.62947	2.42042	1.47549	1.50036	2.25072	1.86817	1.20626	0.814777	1.79743	0.97748	1.17688	1.38123	1.96126	1.85582	0.875888	1.98992	1.14949
	2020-12-07	250	1.28711	1.48461	1.19535	1.98058	2.1201	1.36276	1.79134	1.88613	0.887412	1.08202	0.595626	1.26079	1.03539	1.50821	0.684947	1.49168	1.256	0.959003	1.71357	1.20753	2.50495	1.14387	0.994953	0.962446	1.25144	0.949146	1.42863	0.759385	0.80846	3.01182	1.28748	1.40372	1.49542	1.66068	2.34277	2.21961	1.45861	2.2665	1.68758	1.20752	0.779967	1.83105	0.970415	1.14937	1.32723	2.03323	1.42851	0.87165	1.96265	1.03894
	2020-12-08	251	1.2296	1.36306	1.16961	1.64749	2.16726	1.26133	1.67543	1.75339	0.900056	1.11871	0.593201	1.21529	1.01645	1.45101	0.666511	1.4612	1.256	0.961026	1.6958	1.17657	2.56253	1.08896	0.959741	0.933343	1.12504	0.935672	1.43102	0.367506	0.804205	2.86926	1.21972	1.55111	1.44549	1.64776	1.82104	2.90188	1.40651	2.20039	1.64216	1.22623	0.745238	1.87368	0.943324	1.11257	1.28348	1.91483	1.29273	0.845957	2.01596	0.954345
	2020-12-09	252	1.24215	1.34933	1.15324	1.64249	2.3203	1.22432	1.65227	1.75339	0.915897	1.13561	0.613891	1.09407	0.987898	1.44579	0.644466	1.40147	1.1275	0.889357	1.65143	1.10299	2.6612	1.05582	0.864608	0.927467	1.18428	0.890524	1.37088	0.382991	0.789608	2.74311	1.24322	1.37445	1.37119	1.60779	1.67382	1.59939	1.43586	2.19755	1.38211	1.24056	0.72462	1.93416	0.983584	1.1212	1.2628	1.83408	1.7273	0.798132	1.91513	0.886347
	2020-12-10	253	1.22053	1.24471	1.20119	1.65197	2.46502	1.15946	1.6159	1.78625	0.932042	1.12364	0.624862	1.03292	0.93815	1.41796	0.621177	1.3144	1.1275	0.951164	1.61549	1.08811	2.67878	0.990186	0.829474	0.90554	1.1827	0.896427	1.3606	0.378884	0.728449	2.74605	1.19609	1.34355	1.36152	1.59716	1.94993	1.79196	1.37807	2.09008	1.56978	1.26068	0.702161	1.99402	1.01573	1.09337	1.24312	1.82123	1.73139	0.777462	1.96238	0.859403
	2020-12-11	254	1.27272	1.17954	1.19143	1.64539	2.45583	1.09475	1.48009	1.2877	0.940021	1.15945	0.653748	0.992793	0.895004	1.35497	0.615058	1.26302	1.12145	0.953894	1.59275	0.995547	2.60398	0.946375	0.783755	0.888414	1.09411	0.796702	1.36521	0.354064	0.745473	2.4453	1.19276	1.28096	1.34839	1.60008	1.58572	1.79196	1.32545	1.94672	1.34546	1.24341	0.638682	2.05201	1.02745	1.11003	1.19728	1.70408	1.70012	0.753764	2.00038	0.91795
	2020-12-12	255	1.26273	1.10145	1.17975	1.53418	2.46513	1.0118	1.48009	1.58337	0.944462	1.12933	0.61522	0.965751	0.86724	1.24912	0.602555	1.23376	1.12145	0.953894	1.52263	0.951506	2.49988	0.918708	0.713921	0.841314	1.13848	0.761061	1.34689	0.348187	0.728529	2.33287	1.11298	1.22222	1.32707	1.55616	1.49289	2.00677	1.3183	1.87221	1.34546	1.21666	0.607731	1.83457	1.03042	1.01953	1.21097	1.71362	1.54836	0.737483	1.94481	0.917572
	2020-12-13	256	1.2406	0.930672	1.177	1.49799	2.54568	0.990783	1.48009	1.53478	0.929709	1.13966	0.70282	0.999399	0.840853	1.25053	0.594314	1.18036	1.12145	0.903243	1.47637	0.939749	2.37404	0.918708	0.681006	0.70494	1.09341	0.734418	1.32922	0.329362	0.704125	2.36993	1.13143	1.16653	1.25193	1.52907	1.44915	2.39999	1.31885	1.74874	1.34546	1.19885	0.567458	1.92083	1.01964	1.0057	1.23463	1.61818	1.52083	0.706289	1.92617	0.811991
	2020-12-14	257	1.23667	0.830198	1.17599	1.33287	2.53152	0.946115	1.19069	1.34851	0.953725	1.12738	0.65693	0.977997	0.794328	1.20313	0.587052	1.18248	1.05626	0.904176	1.46753	0.926316	2.01839	0.831506	0.63909	0.826861	1.07973	0.762898	1.3069	0.329109	0.723561	2.27897	1.06862	1.07817	1.19126	1.49815	1.40003	1.77067	1.25786	1.71699	1.14123	1.18765	0.570192	1.86931	1.02101	0.989173	1.24134	1.5626	1.51738	0.682669	1.85778	0.817666
	2020-12-15	258	1.28058	0.877906	1.14929	1.37365	2.48755	0.949853	1.18944	1.22903	0.956887	1.15193	0.663725	0.955101	0.770195	1.17419	0.574473	1.17476	1.05626	0.948136	1.43146	0.920716	2.4224	0.769359	0.613133	0.795905	1.08737	0.734623	1.29281	0.371364	0.689781	2.21676	1.07639	1.06848	1.09278	1.47929	1.35573	1.28203	1.27642	1.64682	1.08731	1.23019	0.581557	1.73715	1.0333	1.00316	1.25761	1.5634	1.50719	0.647485	1.83935	0.802497
	2020-12-16	259	1.29193	0.785555	1.17637	1.39579	2.30787	0.922111	1.1247	1.22903	0.94555	1.16586	0.653858	0.940066	0.758443	1.11204	0.565449	1.16418	1.06912	0.922919	1.36651	0.948215	2.43147	0.739019	0.583402	0.80795	1.07934	0.723553	1.5089	0.299199	0.692874	2.02038	1.03645	0.985865	1.12233	1.49078	1.39661	1.10903	1.17219	1.60578	1.24115	1.22759	0.520618	1.58842	1.06083	0.973869	1.28296	1.51228	1.02491	0.65063	1.82078	0.810799
	2020-12-17	260	1.25372	0.74295	1.16988	1.22532	2.14917	0.881281	1.08563	1.19286	0.931248	1.2086	0.641645	0.911046	0.723396	1.0926	0.548712	0.959563	1.06912	0.852603	1.37367	0.931218	2.08697	0.605286	0.548472	0.787277	0.997247	0.637732	1.32714	0.263154	0.633624	1.81358	1.03905	0.998067	1.10764	1.48551	1.31475	0.916464	1.09545	1.55936	0.85656	1.21348	0.504344	1.46505	1.0236	0.944462	1.30355	1.39764	1.00851	0.616143	1.71843	0.710855
	2020-12-18	261	1.16167	0.575956	1.10295	1.36148	2.08965	0.825125	0.848472	1.26422	0.772669	1.14457	0.635629	0.760961	0.692457	1.06408	0.490848	0.767411	0.645434	0.694271	1.11414	0.927491	1.99242	0.473433	0.449047	0.717396	0.929269	0.541723	1.24532	0.247167	0.58045	1.5263	1.05309	0.987166	1.02399	1.46221	1.08457	1.28499	1.01816	1.48256	0.760402	1.1812	0.416475	1.16636	0.905994	0.790442	1.20242	1.18091	0.808465	0.546915	1.74911	0.443792
	2020-12-19	262	1.01491	0.581615	0.956342	1.36119	1.95177	0.771849	0.848472	1.18523	0.824422	1.09726	0.600949	0.724862	0.621604	1.02763	0.431795	0.86404	0.645434	0.694271	1.24305	0.904318	2.05525	0.572136	0.424762	0.673501	0.859782	0.515269	1.20772	0.224478	0.534234	1.63721	1.03863	0.890851	0.944374	1.4503	1.12278	1.20088	0.88568	1.4042	0.760402	1.24321	0.39238	1.53778	0.765721	0.841602	1.19312	1.33842	0.878533	0.439857	1.69333	0.559793
	2020-12-20	263	0.991554	0.615403	0.907604	1.22869	1.93068	0.727076	0.848472	1.20145	0.807675	1.03964	0.520384	0.67154	0.583531	0.87952	0.407498	0.843684	0.645434	0.662239	1.17897	0.881621	2.08645	0.572136	0.416069	0.703361	0.891507	0.475172	1.08084	0.225992	0.501916	1.57772	0.950152	0.850588	0.919855	1.37698	1.05466	0.973574	0.913258	1.32875	0.760402	1.19513	0.396064	1.17099	0.764331	0.770639	1.11708	1.24357	0.783541	0.452476	1.56368	0.517872
	2020-12-21	264	0.979976	0.605561	0.914099	1.27527	1.86322	0.70051	1.13361	1.36854	0.767978	1.04313	0.45703	0.654228	0.576833	0.832236	0.407373	0.808239	0.778694	0.645519	1.17802	0.850353	2.46003	0.525067	0.382188	0.58144	0.865067	0.485854	1.05499	0.215682	0.513168	1.54902	0.934596	0.832673	0.841572	1.39456	1.0012	0.911279	0.905576	1.21929	0.925695	1.19874	0.38294	0.995353	0.79818	0.759721	1.12703	1.22698	0.739278	0.448993	1.49646	0.528063
	2020-12-22	265	0.922206	0.515491	0.956433	1.1737	1.82432	0.661307	1.05948	1.0424	0.779011	1.03612	0.460418	0.625025	0.563999	0.835081	0.420244	0.794623	0.778694	0.649086	1.18134	0.85097	1.95553	0.533727	0.355314	0.591352	0.880133	0.447263	0.998027	0.230858	0.484094	1.66189	0.898896	0.819703	0.879969	1.39364	0.98636	0.875903	0.813112	1.21639	0.953211	1.13141	0.390828	0.996239	0.883264	0.776082	1.08623	1.22968	0.790112	0.443295	1.45895	0.511216
	2020-12-23	266	0.919833	0.519232	0.962258	1.13724	1.73783	0.633844	1.04522	1.14551	0.800348	1.0513	0.464453	0.613467	0.569079	0.829209	0.397287	0.830539	0.842864	0.816767	1.23019	0.847412	1.86614	0.555812	0.370919	0.572527	0.898825	0.496674	0.845373	0.240952	0.495497	1.65489	0.885141	0.827302	0.834613	1.40356	0.982868	1.0508	0.823737	1.18306	0.989047	1.19961	0.393183	1.00799	0.855466	0.768528	1.08947	1.2209	0.733475	0.443585	1.48001	0.483605
	2020-12-24	267	0.915584	0.587611	0.916692	1.32894	1.63079	0.63686	1.03387	1.29959	0.836876	1.06497	0.495652	0.60438	0.579255	0.826464	0.404202	0.830539	0.842864	0.877163	1.2582	0.897275	1.87382	0.555812	0.379915	0.585302	0.961028	0.467556	1.02428	0.240389	0.562585	1.76829	0.883271	0.791278	0.818901	1.45805	0.986443	1.28817	0.917791	1.15999	0.989047	1.23269	0.382221	1.01655	0.860413	0.852448	1.12099	1.27108	0.813518	0.466829	1.42384	0.572667
	2020-12-25	268	0.941232	0.587611	1.04436	1.21786	1.65144	0.648889	1.03387	1.12869	0.836876	1.16259	0.568954	0.60438	0.49086	0.840753	0.444048	0.830539	1.18002	0.877163	1.2582	0.923745	2.2616	0.555812	0.379915	0.677873	1.0252	0.467556	0.844928	0.238196	0.569457	1.76829	0.884754	0.765442	0.841109	1.51024	0.986443	0.919647	0.798331	1.15852	0.989047	1.3215	0.382221	1.01655	0.95508	1.01217	1.21185	1.6101	0.813518	0.477538	1.54171	0.572667
	2020-12-26	269	1.04246	0.719408	1.1214	1.27716	1.76911	0.670578	1.36929	1.10968	0.976459	1.22575	0.599384	0.659143	0.616714	0.874745	0.457193	0.993619	1.18002	0.877163	1.27464	0.937399	2.2369	0.590644	0.391212	0.689167	1.04563	0.444603	1.1865	0.244055	0.600385	1.76486	0.912927	0.824499	0.849827	1.56617	1.03625	1.15872	1.02058	1.18096	0.989047	1.31178	0.416132	1.06092	0.970221	0.920498	1.23768	1.41071	0.593	0.489246	1.54382	0.464837
	2020-12-27	270	1.04791	0.714812	1.18585	1.68916	1.70117	0.696211	1.36929	1.10483	1.0038	1.26618	0.615292	0.645094	0.624528	0.90318	0.479981	1.05811	1.18002	0.982377	1.26937	0.955447	2.1615	0.590644	0.395497	0.702683	1.03196	0.458314	1.27116	0.260059	0.606613	1.84963	0.9366	0.846855	0.897846	1.63298	1.04636	1.10039	1.00777	1.1653	0.989047	1.39314	0.453608	1.0781	1.02996	0.969466	1.27413	1.47402	1.04185	0.487777	1.72335	0.543434
	2020-12-28	271	1.03719	0.753785	1.15619	1.53245	1.65562	0.71505	1.02185	1.01655	1.02822	1.28378	0.633824	0.641733	0.630433	0.929935	0.488301	1.09661	0.974624	0.993371	1.26643	0.952889	2.11413	0.637766	0.464338	0.702683	1.0116	0.468144	1.29466	0.217838	0.579013	1.81887	0.901827	0.865078	0.927898	1.62725	1.06758	1.10871	0.987051	1.14653	1.13923	1.40612	0.430261	1.07694	1.04767	0.985655	1.26916	1.43616	1.0255	0.48818	1.72473	0.495668
	2020-12-29	272	1.08608	0.756678	1.22572	1.60352	1.63441	0.782281	1.13166	1.19701	1.05887	1.27877	0.655398	0.63724	0.643985	0.907217	0.509129	1.01953	0.974624	1.00373	1.27303	0.969321	2.03169	0.60871	0.483461	0.70367	0.983221	0.514957	1.32906	0.2505	0.618948	1.67008	0.921518	0.854701	0.96184	1.62981	1.05728	1.1223	1.02347	1.13719	1.1177	1.47744	0.41849	1.08217	1.02135	1.00478	1.30567	1.56888	1.02529	0.515024	1.68911	0.525565
	2020-12-30	273	1.05557	0.733174	1.23961	1.6362	1.60694	0.676058	1.1783	1.24022	1.08545	1.23452	0.665942	0.623741	0.641912	0.936404	0.551166	1.10234	0.895228	0.988369	1.26265	0.959102	1.89806	0.605235	0.492159	0.702047	1.00191	0.476926	1.26951	0.254263	0.606766	1.73852	0.926869	0.863578	0.919536	1.65967	1.03821	1.11094	0.979011	1.13187	1.17117	1.4742	0.422606	1.05298	1.02862	1.05193	1.29218	1.63454	1.0467	0.536966	1.67128	0.557706
	2020-12-31	274	1.06667	0.674824	1.26109	1.66699	1.64047	0.783122	1.25482	1.15399	1.09745	1.17589	0.732999	0.604327	0.647297	0.945917	0.553307	1.34403	0.895228	0.996577	1.24892	0.955669	2.28917	0.714878	0.482553	0.704885	0.966062	0.548973	1.34343	0.254575	0.570264	1.60438	0.968503	0.868513	0.986312	1.63897	1.03618	1.10483	0.872756	1.13114	1.33898	1.51002	0.421301	1.1105	1.0623	1.03119	1.27615	1.79269	0.965868	0.540552	1.6828	0.554925
	2021-01-01	275	1.07339	0.795112	1.16057	1.67544	1.62435	0.78113	1.48102	1.49617	1.29079	1.19924	0.72967	0.709259	0.778167	0.929809	0.562115	1.57436	0.886298	1.13858	1.51698	0.984035	1.99146	0.814983	0.561285	0.683094	1.03751	0.686196	1.58309	0.254095	0.575796	1.86047	1.40496	0.894499	1.00893	1.63856	1.21592	1.27562	1.07914	1.16833	1.48948	1.50617	0.483828	1.25324	1.10675	1.05256	1.32839	1.81625	1.21237	0.591652	1.55196	0.702378
	2021-01-02	276	1.10429	0.637737	1.2013	1.70147	1.58555	0.809534	1.14559	1.2985	1.10973	1.27063	0.76807	0.689925	0.695878	0.937264	0.593699	1.31551	0.886298	1.13858	1.43554	1.03111	1.93311	0.634313	0.555947	0.73626	1.05506	0.707094	1.3633	0.254895	0.611433	1.69357	1.0127	0.911202	1.04898	1.63534	1.08333	1.18401	0.964675	1.1684	1.48948	1.5651	0.432981	0.967188	1.24108	1.07767	1.31561	1.91177	1.3704	0.652749	1.58063	0.671752
	2021-01-03	277	1.10696	0.622104	1.26409	1.51304	1.58026	0.809607	1.14559	1.32673	1.11945	1.30611	0.798999	0.70031	0.696141	0.985752	0.595363	1.32006	0.886298	1.103	1.50176	1.04694	1.87654	0.634313	0.534346	0.704501	1.02461	0.667898	1.40224	0.241557	0.5819	1.50207	1.04448	0.92229	1.00896	1.65815	1.06026	1.23948	0.932023	1.21876	1.48948	1.56269	0.390508	1.03205	1.22866	1.09236	1.32961	2.00465	1.03951	0.637486	1.5103	0.609798
	2021-01-04	278	1.09864	0.593275	1.25524	1.58746	1.61582	0.784611	1.31201	1.24501	1.11468	1.33972	0.850584	0.67503	0.688739	0.980958	0.579816	1.29861	0.966137	1.11087	1.48165	1.07259	1.89313	0.618964	0.459975	0.760377	1.00983	0.673249	1.4071	0.262331	0.584704	1.42897	1.10873	0.917523	1.01829	1.65859	1.08744	1.26381	0.951022	1.2547	1.1681	1.55582	0.399748	1.01637	1.19257	1.05303	1.3211	2.0345	1.08583	0.637015	1.53121	0.662577
	2021-01-05	279	1.02564	0.534194	1.18523	1.63087	1.62249	0.700859	1.38675	1.19825	1.09252	1.30486	0.847135	0.620511	0.681396	0.96851	0.54153	1.35276	0.966137	1.10589	1.49062	1.03293	1.99559	0.601505	0.449904	0.738824	0.948263	0.620119	1.43001	0.197014	0.543877	1.4578	1.08064	0.883603	1.01779	1.66838	1.08386	1.25161	0.958487	1.20895	1.10407	1.52103	0.372057	0.966327	1.13304	0.987395	1.27578	2.0017	1.05211	0.613999	1.46226	0.763889
	2021-01-06	280	0.963706	0.553225	1.10051	1.57647	1.62384	0.796135	1.43798	1.20739	1.04495	1.30806	0.822687	0.599143	0.653061	0.895662	0.502127	1.2746	0.889998	0.925033	1.43046	1.02194	2.07921	0.553322	0.420302	0.707386	0.85961	0.597929	1.3725	0.184214	0.546849	1.46839	1.11796	0.844625	0.965117	1.5916	1.05301	1.2084	1.0187	1.16373	1.01397	1.47601	0.348488	0.891519	1.14259	1.03964	1.25571	1.97572	1.07862	0.575179	1.39531	0.727951
	2021-01-07	281	0.901468	0.551243	1.04133	1.49398	1.59934	0.643233	1.26583	1.11626	0.974619	1.27753	0.737117	0.58809	0.618977	0.812796	0.484807	1.217	0.889998	0.944031	1.35515	0.973706	2.04504	0.525554	0.405401	0.660989	0.861458	0.555433	1.33757	0.174555	0.52832	1.51651	1.09313	0.798183	0.884331	1.50251	0.993302	1.11328	1.04189	1.10002	0.9712	1.30333	0.329083	0.793917	1.11774	0.940925	1.2245	1.86226	1.03135	0.535666	1.30964	0.763038
	2021-01-08	282	0.818179	0.517213	1.03905	1.4118	1.53305	0.602802	1.16022	0.912351	0.936398	1.19337	0.671072	0.483158	0.577961	0.769115	0.436026	1.16226	0.791905	0.947842	1.24971	0.941511	1.93102	0.499612	0.379166	0.651326	0.820277	0.503078	1.29221	0.173588	0.506026	1.44749	0.647565	0.756829	0.819649	1.46715	0.939509	1.09137	0.946074	1.00669	0.966008	1.29374	0.324531	0.769088	1.12994	0.873772	1.23915	1.73794	0.894822	0.496171	1.2231	0.676469
	2021-01-09	283	0.750536	0.47715	1.00943	1.33635	1.44477	0.567111	1.16022	1.0458	0.897247	1.11538	0.620947	0.566885	0.555821	0.710661	0.424917	1.09483	0.791905	0.947842	1.18368	0.892517	1.9398	0.480223	0.345489	0.52081	0.778652	0.481896	1.19221	0.172108	0.423959	1.35823	1.02095	0.713789	0.777727	1.41858	0.906885	0.941222	0.882934	0.939111	0.966008	1.22192	0.326244	0.740597	1.1262	0.845968	1.37991	1.72049	0.736785	0.465143	1.14759	0.700802
	2021-01-10	284	0.717401	0.482976	0.871534	1.22405	1.38303	0.536964	1.16022	1.05869	0.877955	1.07122	0.581917	0.551144	0.545988	0.657733	0.40034	1.04532	0.791905	0.884437	1.13453	0.830099	1.9223	0.480223	0.31739	0.472054	0.787727	0.499067	1.13324	0.161331	0.475058	1.38773	0.999731	0.668409	0.728528	1.35874	0.885474	0.849532	0.830378	0.902077	0.966008	1.20508	0.304519	0.671147	1.12111	0.809407	1.45225	1.63882	0.772704	0.457468	1.03553	0.75192
	2021-01-11	285	0.691209	0.475063	0.860689	1.13182	1.3198	0.516046	1.08073	1.06259	0.839496	1.01777	0.549753	0.496651	0.524992	0.624976	0.394342	1.03459	0.693973	0.864227	1.09232	0.793265	1.74242	0.432417	0.316336	0.458266	0.757051	0.47394	1.12014	0.164964	0.457388	1.44236	0.957515	0.638129	0.698772	1.31302	0.815432	0.821551	0.794849	0.871738	0.534566	1.1781	0.295071	0.644861	1.0912	0.787945	1.43569	1.69275	0.66839	0.443229	1.01441	0.680702
	2021-01-12	286	0.640266	0.510418	0.752633	1.07261	1.24267	0.520524	0.965242	1.00944	0.786169	0.976791	0.517966	0.510638	0.490893	0.611729	0.390666	0.99105	0.693973	0.754826	1.00855	0.772105	1.64971	0.426975	0.302784	0.43092	0.737836	0.450066	1.05036	0.162301	0.462797	1.42161	0.951292	0.61766	0.615404	1.25526	0.75642	0.739408	0.728803	0.827842	0.777734	1.10804	0.278593	0.612144	0.966991	0.745718	1.41786	1.56974	0.67343	0.406311	1.01728	0.539456
	2021-01-13	287	0.634307	0.437175	0.748471	1.04734	1.17463	0.476987	0.852161	0.946641	0.762449	0.959738	0.501028	0.481595	0.474456	0.589676	0.357225	0.928541	0.630394	0.73348	0.957447	0.731775	1.55883	0.407567	0.293416	0.413757	0.751004	0.417902	1.06956	0.147814	0.414994	1.33744	0.884944	0.590585	0.614201	1.20107	0.744768	0.721633	0.652415	0.783205	0.732371	1.09271	0.253844	0.605058	0.980167	0.599438	1.36099	1.59014	0.636633	0.381408	0.963682	0.532802
	2021-01-14	288	0.605605	0.399837	0.773102	1.07862	1.08402	0.458203	0.890654	0.906295	0.748818	0.934161	0.466745	0.444071	0.449523	0.567494	0.363387	0.902242	0.630394	0.663532	0.923997	0.702899	1.44694	0.386425	0.282524	0.387623	0.728136	0.405841	0.999499	0.143924	0.407714	1.37063	0.829865	0.548165	0.556227	1.19449	0.731448	0.701782	0.614734	0.74856	0.72733	1.13484	0.255767	0.570162	0.964888	0.569275	1.3263	1.42884	0.606637	0.36514	0.970697	0.496681
	2021-01-15	289	0.621288	0.387144	0.715558	1.04306	0.977148	0.43743	0.891867	0.9072	0.714069	0.89913	0.451554	0.49797	0.451975	0.535296	0.363645	0.842175	0.574963	0.590679	0.90971	0.658087	1.25685	0.373337	0.277676	0.305289	0.675866	0.383872	0.956557	0.149366	0.415958	1.33839	0.775311	0.513851	0.551776	1.11022	0.677241	0.707077	0.59486	0.729967	0.706099	1.05347	0.240156	0.535209	0.923222	0.569387	1.24999	1.43025	0.600597	0.353452	0.903892	0.480773
	2021-01-16	290	0.623299	0.402148	0.662118	1.002	0.882415	0.432608	0.891867	0.906178	0.710598	0.897435	0.431597	0.367742	0.447259	0.513141	0.362242	0.864934	0.574963	0.590679	0.859452	0.64208	1.31199	0.362723	0.27849	0.362143	0.649515	0.372707	0.929362	0.141315	0.461827	1.37004	0.791662	0.490156	0.51901	1.06264	0.651529	0.686246	0.549038	0.69863	0.706099	0.991115	0.226836	0.515742	0.868011	0.549504	1.03902	1.36354	0.693648	0.342192	0.849922	0.434407
	2021-01-17	291	0.614413	0.368427	0.666253	0.99664	0.787123	0.424287	0.891867	0.844555	0.693409	0.864687	0.442277	0.358409	0.434268	0.495438	0.371177	0.845217	0.574963	0.564867	0.835989	0.635241	1.27791	0.362723	0.272895	0.386072	0.617344	0.35652	0.906073	0.143317	0.400123	1.31275	0.788377	0.478006	0.500888	1.02994	0.634831	0.677558	0.522586	0.656952	0.706099	0.953125	0.215473	0.479556	0.830668	0.543936	0.990764	1.32317	0.562685	0.328369	0.827054	0.437464
	2021-01-18	292	0.62558	0.348559	0.638207	0.987435	0.762406	0.422485	0.814804	0.83743	0.695807	0.842569	0.440757	0.40553	0.427217	0.486189	0.364259	0.809757	0.509459	0.604522	0.837703	0.611232	1.36949	0.360772	0.266825	0.37189	0.628404	0.352845	0.875519	0.138362	0.414851	1.16214	0.789906	0.464854	0.486469	1.00834	0.631971	0.675815	0.496729	0.651624	0.966551	0.920754	0.204182	0.463419	0.792793	0.532716	0.986508	1.26339	0.588903	0.32601	0.763697	0.372729
	2021-01-19	293	0.63431	0.336676	0.69269	0.945997	0.725889	0.401269	0.7595	0.813566	0.690724	0.849815	0.442004	0.343374	0.417141	0.460579	0.355706	0.822903	0.509459	0.618852	0.822974	0.597935	1.25412	0.353553	0.25965	0.407581	0.644123	0.360411	0.868913	0.138587	0.353739	1.04669	0.787459	0.455306	0.472716	0.977132	0.616389	0.700293	0.509977	0.634715	0.694041	0.921067	0.213654	0.460495	0.895331	0.535227	0.997893	1.27563	0.551517	0.315896	0.772552	0.347711
	2021-01-20	294	0.631884	0.339201	0.649833	0.960343	0.695085	0.409616	0.783804	0.785488	0.654309	0.812377	0.455788	0.324803	0.401557	0.443432	0.343981	0.774357	0.485452	0.664454	0.78831	0.595126	1.08683	0.343706	0.246554	0.407516	0.61291	0.355782	0.844955	0.137935	0.32931	0.958555	0.767704	0.442072	0.462788	0.955878	0.59537	0.680481	0.510946	0.628051	0.664072	0.896436	0.206596	0.435971	0.810447	0.528617	1.02157	1.188	0.537447	0.307766	0.759504	0.350221
	2021-01-21	295	0.651989	0.335087	0.583261	0.857297	0.677352	0.387761	0.764881	0.761738	0.637051	0.791996	0.443352	0.314377	0.389662	0.422266	0.32319	0.734838	0.485452	0.613146	0.763341	0.569972	0.966512	0.336189	0.247298	0.402783	0.615327	0.355638	0.823048	0.131206	0.323949	0.909623	0.755511	0.413229	0.454399	0.919967	0.560681	0.660712	0.496619	0.630086	0.637937	0.866678	0.186081	0.399721	0.776826	0.508546	1.01537	1.21971	0.554659	0.292094	0.734905	0.282206
	2021-01-22	296	0.624771	0.31211	0.556669	0.789264	0.655957	0.383206	0.715141	0.704497	0.609034	0.75562	0.430845	0.316462	0.350439	0.400172	0.306986	0.72333	0.423954	0.62556	0.694438	0.554089	1.09583	0.325409	0.234306	0.384539	0.593997	0.340619	0.80549	0.123827	0.254058	0.883166	0.78793	0.425168	0.423336	0.87308	0.567512	0.589497	0.501596	0.69987	0.599497	0.842933	0.164905	0.414136	0.74721	0.457634	0.988191	1.14643	0.542878	0.278852	0.717495	0.309268
	2021-01-23	297	0.515285	0.281833	0.5638	0.73981	0.63106	0.310361	0.715141	0.686	0.626224	0.706343	0.418369	0.297963	0.325865	0.380827	0.293227	0.670428	0.423954	0.62556	0.677811	0.534644	0.952358	0.317051	0.219016	0.360103	0.571378	0.362925	0.778382	0.11946	0.281315	0.852412	0.741012	0.414255	0.398832	0.843856	0.537055	0.583473	0.491449	0.684822	0.599497	0.804248	0.147088	0.376802	0.750938	0.442727	0.945645	1.16038	0.532406	0.268252	0.679254	0.313137
	2021-01-24	298	0.585873	0.270895	0.552526	0.691377	0.603663	0.261498	0.715141	0.654476	0.608064	0.68426	0.379054	0.281743	0.313948	0.361121	0.285417	0.656697	0.423954	0.610646	0.638884	0.511072	0.931472	0.317051	0.212483	0.29203	0.557921	0.353618	0.7494	0.118805	0.269647	0.749538	0.715067	0.404458	0.38504	0.81556	0.510898	0.573117	0.4326	0.681667	0.599497	0.777504	0.146176	0.380769	0.745982	0.427498	0.840967	1.1585	0.521507	0.262052	0.688581	0.281805
	2021-01-25	299	0.564346	0.266938	0.579771	0.656857	0.547596	0.349674	0.592775	0.614334	0.58017	0.667437	0.35917	0.276884	0.305123	0.34894	0.284177	0.668781	0.387991	0.567815	0.600695	0.485813	0.828309	0.297244	0.209861	0.288327	0.522586	0.346466	0.728651	0.116161	0.238162	0.729825	0.69797	0.402895	0.37588	0.774202	0.491767	0.560589	0.485019	0.660202	0.527297	0.76077	0.150485	0.372343	0.896972	0.415115	0.77806	1.12879	0.519702	0.253878	0.672793	0.286891
	2021-01-26	300	0.535403	0.272461	0.528191	0.61894	0.523029	0.340643	0.662408	0.594173	0.584137	0.60787	0.357698	0.269995	0.286917	0.343305	0.279276	0.653604	0.387991	0.56346	0.591018	0.443353	0.751967	0.281305	0.206362	0.236165	0.452685	0.340648	0.705115	0.113644	0.294547	0.708499	0.660145	0.387786	0.367183	0.734288	0.479836	0.528696	0.466227	0.652865	0.474386	0.730079	0.139144	0.375112	0.867847	0.404802	0.706978	1.10905	0.518173	0.246763	0.592889	0.270009
	2021-01-27	301	0.499192	0.27372	0.555895	0.546816	0.493234	0.326033	0.547597	0.581423	0.568631	0.580984	0.341707	0.259137	0.280456	0.323944	0.288034	0.655651	0.331515	0.494419	0.564284	0.415328	0.752196	0.272283	0.200047	0.266079	0.41928	0.347588	0.819839	0.106628	0.28203	0.692913	0.605067	0.37952	0.352099	0.681272	0.455306	0.542508	0.455908	0.602402	0.459619	0.675048	0.136221	0.343302	0.848945	0.385397	0.642892	1.1455	0.505904	0.245632	0.55843	0.253593
	2021-01-28	302	0.468361	0.261662	0.579587	0.538743	0.475438	0.329944	0.51746	0.50095	0.542003	0.550982	0.34436	0.249131	0.26858	0.312121	0.269237	0.633442	0.331515	0.50068	0.514911	0.399946	0.712558	0.262726	0.202364	0.204709	0.366212	0.330787	0.794675	0.0930697	0.259093	0.621873	0.571616	0.368896	0.34115	0.62652	0.431988	0.540517	0.453122	0.55371	0.437426	0.655688	0.134279	0.369201	0.825319	0.363609	0.660323	1.16605	0.459831	0.238572	0.530085	0.285454
	2021-01-29	303	0.424386	0.255384	0.581759	0.513068	0.449682	0.333519	0.524434	0.476779	0.542089	0.520788	0.33567	0.228175	0.261386	0.284998	0.259343	0.615783	0.353253	0.445526	0.517629	0.374067	0.675692	0.252936	0.199855	0.237341	0.339186	0.334931	0.76187	0.079435	0.285115	0.594888	0.531571	0.326518	0.317751	0.588642	0.411062	0.457557	0.437539	0.465515	0.424675	0.608274	0.130279	0.323356	0.792194	0.349832	0.665677	1.12366	0.434618	0.228858	0.4906	0.242791
	2021-01-30	304	0.484892	0.218581	0.5557	0.479457	0.421222	0.38808	0.524434	0.414123	0.477547	0.488995	0.331441	0.220112	0.257082	0.294741	0.239297	0.586633	0.353253	0.445526	0.497855	0.365138	0.672017	0.244836	0.196978	0.228506	0.342712	0.294804	0.719809	0.0766148	0.212137	0.578047	0.51242	0.299367	0.30787	0.568902	0.399173	0.356392	0.427383	0.441886	0.424675	0.587956	0.1397	0.340293	0.755133	0.337987	0.672914	1.0866	0.386664	0.216363	0.44988	0.25033
	2021-01-31	305	0.391905	0.183774	0.544343	0.412772	0.40206	0.424573	0.524434	0.454365	0.465412	0.487129	0.327646	0.220112	0.251947	0.293961	0.23064	0.574839	0.353253	0.393409	0.507837	0.353774	0.662174	0.244836	0.193905	0.242196	0.338304	0.277232	0.711232	0.0730818	0.223635	0.572042	0.510234	0.283757	0.291339	0.547453	0.384304	0.304068	0.464426	0.45185	0.424675	0.564852	0.128618	0.324815	0.726242	0.325319	0.637998	1.07488	0.443182	0.206986	0.431088	0.195419
	2021-02-01	306	0.381951	0.275617	0.514786	0.383593	0.3791	0.327682	0.540098	0.4366	0.464617	0.480542	0.296631	0.216621	0.244407	0.278106	0.22575	0.549202	0.321247	0.399811	0.478734	0.355663	0.584902	0.233637	0.18882	0.237846	0.328777	0.277325	0.695428	0.0549639	0.238745	0.518371	0.488884	0.268926	0.275923	0.537647	0.361849	0.470555	0.397561	0.444622	0.382661	0.557711	0.127103	0.322316	0.578005	0.321962	0.649393	1.09546	0.443453	0.202631	0.426637	0.198126
	2021-02-02	307	0.357404	0.277188	0.510605	0.408349	0.361492	0.326886	0.443358	0.449229	0.434079	0.459301	0.277075	0.211332	0.241156	0.268945	0.219529	0.541772	0.321247	0.354653	0.45955	0.362336	0.574178	0.221306	0.187601	0.236963	0.327498	0.285316	0.690335	0.0404938	0.191381	0.535162	0.495091	0.266746	0.261861	0.526509	0.353456	0.456052	0.387031	0.437107	0.393265	0.5401	0.127751	0.311109	0.517276	0.309514	0.652222	1.02694	0.417518	0.191972	0.414185	0.1911
	2021-02-03	308	0.334297	0.276514	0.445199	0.401371	0.351385	0.307732	0.464402	0.441491	0.438162	0.435361	0.266937	0.206482	0.2344	0.268409	0.208734	0.513091	0.303002	0.294174	0.450473	0.347008	0.527617	0.209771	0.187863	0.187058	0.311094	0.266458	0.534416	0.0464099	0.153862	0.530858	0.5337	0.25296	0.256619	0.531787	0.341001	0.414552	0.377296	0.439587	0.385127	0.529473	0.123206	0.331115	0.48682	0.296454	0.665354	0.890514	0.374971	0.178697	0.400383	0.159212
	2021-02-04	309	0.294582	0.271742	0.379025	0.353024	0.330515	0.311341	0.46628	0.470026	0.435402	0.409903	0.256515	0.19922	0.227665	0.252853	0.207301	0.486646	0.303002	0.291114	0.437822	0.328705	0.502983	0.200519	0.17177	0.213947	0.298465	0.257659	0.514398	0.0539273	0.174589	0.521423	0.538392	0.250093	0.241009	0.536132	0.319337	0.365756	0.365118	0.44771	0.371481	0.503651	0.13667	0.300679	0.464681	0.294155	0.60982	0.827907	0.36739	0.171313	0.386681	0.138459
	2021-02-05	310	0.281749	0.266435	0.319183	0.326123	0.312402	0.305334	0.432096	0.479799	0.402724	0.393779	0.239113	0.194038	0.21385	0.250899	0.203005	0.452992	0.22851	0.300884	0.415244	0.314204	0.46379	0.194974	0.171386	0.161872	0.280372	0.238198	0.485975	0.0646522	0.151783	0.514132	0.525689	0.234897	0.227265	0.521707	0.31229	0.416125	0.332287	0.434043	0.350709	0.491821	0.146634	0.291749	0.450805	0.286956	0.565514	0.881782	0.344533	0.163245	0.37021	0.137907
	2021-02-06	311	0.256684	0.266435	0.300123	0.294541	0.29873	0.305151	0.432096	0.499379	0.401302	0.382026	0.212373	0.195293	0.201347	0.214905	0.209346	0.405307	0.22851	0.300884	0.374661	0.285205	0.447313	0.189109	0.169423	0.153121	0.289081	0.233889	0.482723	0.0641853	0.26388	0.50399	0.507971	0.245758	0.222333	0.489802	0.299672	0.454309	0.31704	0.434631	0.350709	0.503188	0.139773	0.264272	0.433691	0.275369	0.552739	0.863038	0.348282	0.157105	0.351321	0.1265
	2021-02-07	312	0.254986	0.266435	0.290074	0.301188	0.271275	0.298134	0.432096	0.420751	0.39149	0.356028	0.195342	0.195293	0.195715	0.203194	0.204465	0.410306	0.22851	0.277546	0.341213	0.277551	0.427779	0.189109	0.165329	0.152187	0.283924	0.23826	0.453819	0.0666286	0.262026	0.494019	0.463597	0.240543	0.214942	0.478098	0.29398	0.475539	0.303496	0.398095	0.350709	0.48738	0.141333	0.24383	0.432349	0.266844	0.546833	0.835547	0.274336	0.152107	0.326162	0.137505
	2021-02-08	313	0.247049	0.155592	0.275034	0.284026	0.253979	0.281774	0.34797	0.401701	0.373439	0.345655	0.195664	0.15652	0.191405	0.19724	0.198452	0.39897	0.224906	0.253877	0.345789	0.259173	0.385616	0.173156	0.166276	0.146895	0.287132	0.240005	0.441251	0.0879097	0.23786	0.515716	0.44067	0.230566	0.206766	0.459753	0.293206	0.283861	0.292071	0.388067	0.318237	0.467467	0.14217	0.24187	0.411047	0.264408	0.504311	0.86671	0.249651	0.147652	0.314305	0.0949507
	2021-02-09	314	0.233495	0.244013	0.214712	0.224542	0.24265	0.271981	0.331604	0.374831	0.366083	0.33215	0.188889	0.158238	0.182062	0.191363	0.188563	0.356882	0.224906	0.206738	0.335656	0.243906	0.33308	0.177563	0.162463	0.138223	0.281411	0.202997	0.425952	0.0995797	0.205284	0.468373	0.439624	0.221045	0.193725	0.450382	0.274325	0.260691	0.281414	0.359126	0.312102	0.432438	0.154289	0.228673	0.353459	0.250846	0.477746	0.858818	0.250028	0.145422	0.292327	0.140193
	2021-02-10	315	0.211482	0.212208	0.19465	0.212183	0.224079	0.284741	0.311883	0.367026	0.362832	0.331753	0.175408	0.153563	0.169013	0.179804	0.171062	0.322307	0.190426	0.216451	0.31873	0.234984	0.346305	0.177236	0.165455	0.128388	0.242233	0.191708	0.412491	0.098574	0.226754	0.549802	0.432105	0.201681	0.178677	0.435949	0.251238	0.228157	0.265197	0.358319	0.300306	0.422452	0.143335	0.187124	0.301025	0.234298	0.438857	0.921162	0.265928	0.139837	0.275663	0.154784
	2021-02-11	316	0.201829	0.229062	0.1554	0.198907	0.210986	0.267103	0.286784	0.340852	0.335022	0.320171	0.161763	0.150133	0.157945	0.158671	0.164625	0.287549	0.190426	0.150848	0.306673	0.23032	0.322881	0.169919	0.165591	0.118447	0.210688	0.18438	0.399028	0.0993257	0.188866	0.560596	0.422854	0.191185	0.173186	0.40847	0.242589	0.210189	0.249916	0.34675	0.291081	0.402611	0.130995	0.17498	0.251098	0.229926	0.406834	0.938884	0.253872	0.126354	0.262007	0.148076
	2021-02-12	317	0.194011	0.239058	0.141645	0.189281	0.196781	0.25061	0.304738	0.329254	0.326579	0.315663	0.152134	0.146862	0.15297	0.14993	0.157123	0.305878	0.234248	0.125789	0.291064	0.214556	0.315756	0.168112	0.163639	0.115908	0.193209	0.192097	0.381657	0.0978007	0.214475	0.539132	0.407908	0.1837	0.162179	0.400538	0.226719	0.191435	0.247502	0.326219	0.272177	0.397107	0.122771	0.158101	0.196951	0.221317	0.370623	0.863623	0.248335	0.121847	0.242025	0.159759
	2021-02-13	318	0.181339	0.239058	0.121424	0.193395	0.184794	0.234294	0.304738	0.317677	0.323312	0.307353	0.147457	0.141486	0.150625	0.15364	0.151689	0.325749	0.234248	0.125789	0.28671	0.20538	0.321847	0.165145	0.161224	0.113412	0.157966	0.195983	0.368131	0.098187	0.124457	0.528269	0.389421	0.172172	0.140017	0.38838	0.223227	0.187608	0.252647	0.304853	0.272177	0.35127	0.123905	0.149185	0.169592	0.214304	0.362024	0.816841	0.248102	0.120483	0.231786	0.159759
	2021-02-14	319	0.174541	0.239058	0.113006	0.190397	0.175678	0.232083	0.304738	0.294523	0.319303	0.304267	0.158602	0.141486	0.149855	0.146011	0.15202	0.298126	0.234248	0.145047	0.272655	0.200778	0.303706	0.165145	0.164034	0.111208	0.142845	0.200694	0.356069	0.0965591	0.125214	0.52077	0.385751	0.174406	0.129414	0.371087	0.217589	0.177282	0.239154	0.293591	0.272177	0.338788	0.127504	0.144852	0.155624	0.213536	0.351325	0.82786	0.245534	0.117782	0.225284	0.176084
	2021-02-15	320	0.174386	0.318807	0.109498	0.193063	0.167796	0.236772	0.266672	0.314193	0.32228	0.295896	0.168156	0.178093	0.147559	0.146708	0.1559	0.290608	0.210405	0.143697	0.263358	0.206026	0.319734	0.169403	0.162427	0.109954	0.123561	0.18495	0.349525	0.0915398	0.135248	0.522979	0.40842	0.177659	0.118547	0.367926	0.212605	0.159574	0.251279	0.286342	0.254952	0.3341	0.123457	0.141073	0.16903	0.20844	0.35019	0.748829	0.260384	0.118772	0.217829	0.20394
	2021-02-16	321	0.190732	0.213456	0.139113	0.193708	0.158224	0.250877	0.30628	0.31505	0.315909	0.307787	0.183184	0.162476	0.151236	0.142185	0.1547	0.298505	0.210405	0.190852	0.266698	0.209498	0.338839	0.183849	0.163701	0.108676	0.122536	0.199576	0.340696	0.0907115	0.140753	0.533151	0.397688	0.17838	0.123721	0.367757	0.223324	0.160059	0.259901	0.292645	0.254017	0.340877	0.122575	0.145811	0.215263	0.212958	0.339304	0.773199	0.255348	0.116944	0.223703	0.157911
	2021-02-17	322	0.207027	0.242204	0.144942	0.193305	0.163052	0.251243	0.355016	0.32529	0.312648	0.302295	0.191626	0.163343	0.153755	0.143786	0.16062	0.307882	0.202417	0.19904	0.278085	0.208573	0.336489	0.190577	0.163323	0.108781	0.160879	0.194497	0.34242	0.0844251	0.169484	0.448279	0.377325	0.191646	0.131052	0.363542	0.223285	0.176994	0.262496	0.281824	0.263344	0.322323	0.144211	0.161482	0.235466	0.208985	0.331216	0.767016	0.246517	0.118425	0.218275	0.143074
	2021-02-18	323	0.197563	0.225958	0.166083	0.189446	0.160278	0.246399	0.37623	0.328247	0.323247	0.298965	0.178272	0.164743	0.152506	0.150709	0.157802	0.324431	0.202417	0.196514	0.280389	0.20659	0.349648	0.199044	0.165176	0.103627	0.178747	0.194534	0.331371	0.0801699	0.169303	0.421897	0.381219	0.182841	0.134885	0.379138	0.224636	0.175308	0.265042	0.265494	0.267933	0.300701	0.140143	0.179739	0.258407	0.196	0.320625	0.681176	0.240896	0.120556	0.22598	0.177955
	2021-02-19	324	0.194084	0.203265	0.177065	0.18379	0.154201	0.253733	0.353643	0.321671	0.316329	0.294358	0.175287	0.164271	0.154898	0.148502	0.163547	0.295141	0.138387	0.211718	0.280945	0.208909	0.366516	0.193796	0.16933	0.100874	0.188203	0.178366	0.325051	0.0792504	0.140478	0.411398	0.394741	0.209234	0.133667	0.37669	0.219208	0.167609	0.250114	0.273453	0.284498	0.282517	0.139449	0.183135	0.285407	0.187593	0.314414	0.696477	0.251725	0.117454	0.23919	0.176403
	2021-02-20	325	0.195516	0.203265	0.178567	0.168132	0.14766	0.257977	0.353643	0.331751	0.301257	0.293783	0.201773	0.167086	0.152934	0.13643	0.161579	0.2832	0.138387	0.211718	0.2722	0.216384	0.368628	0.206875	0.167311	0.0967251	0.203176	0.172169	0.310377	0.0763491	0.14083	0.386236	0.41613	0.187672	0.137782	0.378756	0.20624	0.156222	0.241544	0.280961	0.284498	0.276865	0.144228	0.183537	0.309539	0.183653	0.29909	0.716934	0.253624	0.118526	0.242641	0.176403
	2021-02-21	326	0.186836	0.203265	0.309093	0.155014	0.138845	0.258791	0.353643	0.344311	0.303886	0.301442	0.195941	0.167086	0.148685	0.133009	0.157515	0.27178	0.138387	0.198133	0.27441	0.215737	0.378034	0.206875	0.164795	0.0919069	0.200926	0.168929	0.267233	0.0774669	0.131239	0.386064	0.421524	0.181951	0.135938	0.383581	0.203077	0.156439	0.257452	0.280979	0.284498	0.275495	0.143413	0.183047	0.305394	0.174225	0.297718	0.678544	0.238866	0.119133	0.244666	0.15819
	2021-02-22	327	0.18195	0.212541	0.302168	0.146555	0.133941	0.286854	0.373422	0.330253	0.285165	0.30952	0.183301	0.157333	0.147289	0.12687	0.152689	0.27054	0.126131	0.195792	0.276337	0.208131	0.389542	0.210887	0.166991	0.0865402	0.198414	0.171448	0.291258	0.077529	0.145478	0.368139	0.427925	0.176402	0.138433	0.381537	0.200393	0.163702	0.245376	0.282154	0.297392	0.266571	0.145026	0.177978	0.290934	0.170951	0.287321	0.646246	0.242982	0.115827	0.239354	0.150542
	2021-02-23	328	0.158287	0.221457	0.283963	0.140497	0.130058	0.275505	0.328539	0.325629	0.296197	0.299418	0.177131	0.164723	0.146025	0.123679	0.151729	0.255059	0.126131	0.174066	0.250444	0.204833	0.382405	0.207178	0.164612	0.0812809	0.184006	0.160359	0.286193	0.0767258	0.157176	0.358769	0.428553	0.170946	0.133925	0.373449	0.184135	0.130805	0.220692	0.277233	0.294359	0.251488	0.140948	0.16699	0.267794	0.161829	0.277554	0.647323	0.242541	0.113384	0.22274	0.153565
	2021-02-24	329	0.200651	0.221015	0.265634	0.139819	0.121864	0.271014	0.276566	0.317068	0.287063	0.291343	0.162991	0.166721	0.146759	0.118216	0.14636	0.249964	0.110409	0.161243	0.243681	0.198111	0.354987	0.209906	0.165089	0.0734139	0.162175	0.158753	0.265269	0.0638139	0.132669	0.329375	0.437079	0.163619	0.127825	0.380967	0.186428	0.136885	0.204842	0.273221	0.29105	0.209776	0.130368	0.166032	0.268667	0.158293	0.258501	0.679118	0.238704	0.111822	0.221141	0.165215
	2021-02-25	330	0.201208	0.217909	0.250788	0.143399	0.115708	0.277962	0.270739	0.303444	0.28213	0.28419	0.172883	0.165845	0.144803	0.11482	0.142992	0.235929	0.110409	0.160692	0.22974	0.195498	0.368035	0.214402	0.163405	0.074425	0.155035	0.155163	0.250271	0.0810047	0.135298	0.305161	0.42827	0.160208	0.118574	0.383846	0.178138	0.138068	0.194533	0.282731	0.287179	0.198643	0.139793	0.15681	0.271335	0.149484	0.257637	0.792034	0.228201	0.109112	0.202125	0.126738
	2021-02-26	331	0.202969	0.227057	0.252765	0.154484	0.112499	0.280661	0.272138	0.291683	0.281962	0.264278	0.179005	0.159594	0.132565	0.112402	0.134986	0.225791	0.106527	0.14766	0.227593	0.19862	0.362044	0.225649	0.152751	0.0716149	0.156045	0.148801	0.235787	0.0823724	0.135298	0.288717	0.42319	0.132699	0.118027	0.381501	0.174469	0.146046	0.183842	0.272811	0.281396	0.209816	0.142265	0.154151	0.264645	0.145326	0.252054	0.794732	0.211185	0.107315	0.187092	0.108406
	2021-02-27	332	0.193763	0.227057	0.24221	0.163891	0.109478	0.274726	0.272138	0.265346	0.275703	0.248086	0.168818	0.148725	0.141736	0.119972	0.137556	0.218888	0.106527	0.14766	0.226452	0.193842	0.365907	0.23097	0.156411	0.0720793	0.134375	0.143087	0.224981	0.08306	0.136918	0.287679	0.413701	0.142539	0.119822	0.373195	0.170235	0.13483	0.161336	0.263208	0.281396	0.186119	0.137369	0.152747	0.234283	0.140633	0.237332	0.79677	0.198703	0.101326	0.18446	0.108406
	2021-02-28	333	0.20682	0.2649	0.11529	0.169256	0.105242	0.287756	0.317495	0.255334	0.273696	0.25074	0.163239	0.173512	0.147808	0.121544	0.144517	0.227542	0.124282	0.113732	0.221655	0.199867	0.378792	0.269465	0.154804	0.0774024	0.145524	0.147414	0.262477	0.0897245	0.146291	0.278517	0.432132	0.144315	0.124694	0.380567	0.176748	0.144328	0.157992	0.272244	0.328296	0.183962	0.140387	0.154166	0.249265	0.143182	0.244399	0.819539	0.208145	0.105223	0.180406	0.112987
	2021-03-01	334	0.201462	0.218212	0.2504	0.143362	0.115653	0.277862	0.270973	0.303043	0.282194	0.284096	0.172755	0.16595	0.144782	0.114808	0.143002	0.235955	0.110362	0.160681	0.229606	0.195523	0.368122	0.214583	0.163352	0.0744345	0.155023	0.155164	0.250222	0.0810548	0.135413	0.304788	0.428082	0.16011	0.118567	0.365716	0.178153	0.138129	0.19449	0.282639	0.287542	0.198365	0.139846	0.156803	0.271292	0.149482	0.257597	0.793142	0.2281	0.109115	0.201937	0.126721
												Ln Growth Minima by Mandate Effective Date Quintile				Ln Growth Maxima by Mandate Effective Date Quintile				Ln Surge by Mandate Effective Date Quintile				Ln Growth After Q1-3 Effective Dates and Median Modeled Q4-5 Effective Dates (Bold)				Ln Summer and Fall-Winter Growth
												State	Effective Date	Minima		State	Effective Date	Maxima		State	Effective Date	Maxima		State	Effective or Modeled	Growth		State	Summer 1jun-1oct	Fall-Winter 1oct-1mar
												HI	2020-04-16			HI	2020-04-16			HI	2020-04-16			CT	2020-04-21	2.53332		AL	2.1338	1.16522
												MD	2020-04-18	0.421		MD	2020-04-18	1.22705		MD	2020-04-18	0.80605		DE	2020-04-29	2.86509		AK	2.83435	1.96813
												NY	2020-04-18	0.1695		NY	2020-04-18	1.63262		NY	2020-04-18	1.46312		IL	2020-05-01	3.0087		AR	2.43327	1.34221
												CT	2020-04-21	0.16574		CT	2020-04-21	1.78637		CT	2020-04-21	1.62063		MA	2020-05-06	1.91278		AZ	2.38818	1.32549
												DE	2020-04-29	0.44512		DE	2020-04-29	1.755		DE	2020-04-29	1.30988		MD	2020-04-18	3.37387		CA	1.97413	1.45825
												IL	2020-05-01	0.78402		IL	2020-05-01	2.32312		IL	2020-05-01	1.5391		ME	2020-05-01	3.64869		CO	0.9857	1.81135
												ME	2020-05-01	0.52748		ME	2020-05-01	2.42678		ME	2020-05-01	1.8993		NM	2020-05-16	3.4327		CT	0.30085	1.59766
												MA	2020-05-06	0.25661		MA	2020-05-06	1.66679		MA	2020-05-06	1.41018		NY	2020-04-18	2.05287		DE	0.77094	1.4374
												RI	2020-05-08	0.40132		RI	2020-05-08	1.91234		RI	2020-05-08	1.51102		RI	2020-05-08	2.37761		FL	2.53709	1.00039
												NM	2020-05-16	0.41449		NM	2020-05-16	2.69046		NM	2020-05-16	2.27597		CA	2020-06-18	3.02108		GA	1.90223	1.16306
												VA	2020-05-29	0.57713		VA	2020-05-29	1.30888		VA	2020-05-29	0.73175		KS	2020-07-03	2.88387		HI
												CA	2020-06-18	0.37614		CA	2020-06-18	2.19677		CA	2020-06-18	1.82063		NC	2020-06-26	2.61104		ID	2.68416	1.40195
												NC	2020-06-26	0.69477		NC	2020-06-26	1.36916		NC	2020-06-26	0.67439		NV	2020-06-26	2.86009		IL	0.89913	1.39094
												NV	2020-06-26	0.43457		NV	2020-06-26	1.60317		NV	2020-06-26	1.1686		OR	2020-07-01	2.78723		IN	1.24676	1.70482
												WA	2020-06-30	0.49778		WA	2020-06-30	1.62397		WA	2020-06-30	1.12619		PA	2020-07-01	2.26317		IA	1.51939	1.32685
												OR	2020-07-01	0.71266		OR	2020-07-01	1.88351		OR	2020-07-01	1.17085		TX	2020-07-03	2.60629		KY	1.93743	1.772
												PA	2020-07-01	0.53527		PA	2020-07-01	2.20151		PA	2020-07-01	1.66624		VA	2020-05-29	2.51146		KS	1.78647	1.59974
												KS	2020-07-03	1.12337		KS	2020-07-03	1.81066		KS	2020-07-03	0.687292		WA	2020-06-30	2.23521		LA	1.4239	0.94682
												TX	2020-07-03	0.59791		TX	2020-07-03	1.37556		TX	2020-07-03	0.77765		AL	2020-07-16	1.95678		MA	0.331	1.3974
												NJ	2020-07-08	0.16077		NJ	2020-07-08	1.63654		NJ	2020-07-08	1.47577		AR	2020-07-20	2.1378		MD	0.84582	1.12121
												WV	2020-07-08	1.31917		WV	2020-07-08	2.43101		WV	2020-07-08	1.11184		CO	2020-07-17	2.29843		ME	0.83307	2.1252
												KY	2020-07-10	1.0484		KY	2020-07-10	2.21935		KY	2020-07-10	1.17095		IN	2020-07-27	2.25344		MI	0.88222	1.55171
												LA	2020-07-13	0.33326		LA	2020-07-13	0.98212		LA	2020-07-13	0.64886		KY	2020-07-10	3.03251		MN	1.38001	1.58543
												MT	2020-07-15	1.57695		MT	2020-07-15	3.00822		MT	2020-07-15	1.43127		LA	2020-07-13	1.47296		MO	2.26155	1.32378
												AL	2020-07-16	1.25739		AL	2020-07-16	2.65128		AL	2020-07-16	1.39389		MI	2020-07-17	1.95414		MS	1.82684	1.09495
												CO	2020-07-17	0.49945		CO	2020-07-17	2.83855		CO	2020-07-17	2.3391		MN	2020-07-25	2.14525		MT	3.27458	1.98715
												MI	2020-07-17	0.64547		MI	2020-07-17	2.44136		MI	2020-07-17	1.79589		MT	2020-07-15	3.81978		NC	1.98454	1.41013
												AR	2020-07-20	0.92408		AR	2020-07-20	1.2249		AR	2020-07-20	0.30082		NJ	2020-07-08	1.2679		ND	2.15702	1.48697
												OH	2020-07-24	0.6902		OH	2020-07-24	2.40513		OH	2020-07-24	1.71493		OH	2020-07-24	2.38839		NE	1.16925	1.47884
												MN	2020-07-25	0.82522		MN	2020-07-25	2.78712		MN	2020-07-25	1.9619		WV	2020-07-08	3.54429		NH	0.57394	2.22153
												IN	2020-07-27	1.01622		IN	2020-07-27	2.33711		IN	2020-07-27	1.32089		IA	2020-07-03	2.30882		NJ	0.24644	1.36981
												VT	2020-08-01	0.25578		VT	2020-08-01	2.6244		VT	2020-08-01	2.36862		MS	2020-07-16	1.84131		NM	1.33571	1.83989
												WI	2020-08-01	0.97514		WI	2020-08-01	2.18206		WI	2020-08-01	1.20692		ND	2020-07-20	2.89322		NV	2.2265	1.30178
												SC	2020-08-04	0.55923		SC	2020-08-04	1.38577		SC	2020-08-04	0.82654		NH	2020-05-03	3.38312		NY	0.2499	1.34059
												MS	2020-08-05	0.51816		MS	2020-08-05	1.17578		MS	2020-08-05	0.65762		SC	2020-06-26	2.77191		OH	1.46237	1.83979
												UT	2020-11-09	0.75234		UT	2020-11-09	1.99996		UT	2020-11-09	1.24762		UT	2020-06-26	2.84567		OK	2.70188	1.51485
												ND	2020-11-13	1.77165		ND	2020-11-13	2.51375		ND	2020-11-13	0.7421		VT	2020-04-27	2.83025		OR	2.06321	1.53446
												IA	2020-11-17	0.76425		IA	2020-11-17	1.6404		IA	2020-11-17	0.87615		WI	2020-07-17	2.56661		PA	0.78694	1.77734
												NH	2020-11-20	0.2831		NH	2020-11-20	2.79752		NH	2020-11-20	2.51442		WY	2020-07-16	3.25499		RI	0.50798	1.63755
												WY	2020-12-09	0.90814		WY	2020-12-09	3.49472		WY	2020-12-09	2.58658		AZ	2020-06-22	2.63064		SC	2.50223	1.26246
												AK	N/A	0.59717		AK	N/A	1.26252		AK	N/A	0.66535		FL	2020-07-14	1.70871		SD	1.52517	1.58934
												AZ	N/A	0.24162		AZ	N/A	1.58151		AZ	N/A	1.33989		GA	2020-07-06	2.22734		TN	2.11954	1.37672
												FL	N/A	0.33422		FL	N/A	1.00111		FL	N/A	0.66689		ID	2020-06-30	3.30657		TX	2.45086	1.27161
												GA	N/A	0.37109		GA	N/A	1.2083		GA	N/A	0.83721		MO	2020-07-06	2.93458		UT	1.99211	1.62069
												ID	N/A	0.6885		ID	N/A	2.10053		ID	N/A	1.41203		NE	2020-07-10	2.16093		VA	1.17472	1.36426
												MO	N/A	1.12624		MO	N/A	1.80998		MO	N/A	0.68374		OK	2020-07-03	3.33331		VT	0.57962	2.20787
												NE	N/A	0.82996		NE	N/A	2.25314		NE	N/A	1.42318		SD	2020-07-20	2.57525		WA	1.38866	1.36353
												OK	N/A	1.02624		OK	N/A	1.63555		OK	N/A	0.60931		TN	2020-07-10	2.49239		WI	1.96364	1.54804
												SD	N/A	1.59898		SD	N/A	2.45973		SD	N/A	0.86075						WV	2.06704	2.11844
												TN	N/A	0.74475		TN	N/A	1.64707		TN	N/A	0.90232						WY	1.89981	2.19754

### Sheet: C. Pop. Density
	Adjusted State Population Density
	2010 Urban Area populations were obtained from https://www2.census.gov/geo/docs/reference/ua/ua_list_all.txt
	2010 State Proportion Urban vs. Rural were obtained from https://www.icip.iastate.edu/tables/population/urban-pct-states
	State	Cum. Urban Region Pop.	% Urban Reg 1	% Urban Reg 2	% Urban Reg 3	Mean Urban Density (/mi2)	State Pop.	State Land Area (mi2)	% State Urban	Rural Pop. Density (/mi2)	Adjusted Pop. Density	Norm. Weight		Large Urban Area	Pop.	Area (mi2)	Pop Density
	AL	1362370	0.550141	0.239423	0.210436	1416.33	4903185	50645.3	0.59	40.4628	852.225	2.38325		New York–Newark, NY–NJ–CT	18351295	3450.2	5318.9
	AK	315756	0.795687	0.204313		2591.5	731545	570641	0.66	0.435977	1710.54	1.18738		Los Angeles–Long Beach–Anaheim, CA	14083662	2281	6174.3
	AR	849418	0.507863	0.347394	0.144743	1645.63	3017804	52035.5	0.562	25.6567	936.08	2.16975		Chicago, IL–IN	8608208	2442.8	3524
	AZ	4669323	0.777225	0.180576	0.0421991	2985.39	7278717	113594	0.898	6.62847	2681.56	0.757418		Miami, FL	5502379	1238.6	4442.4
	CA	21986116	0.640571	0.224947	0.134482	5872.14	39512223	155779	0.95	13.0012	5579.18	0.364043		Philadelphia, PA–NJ–DE	5441567	1981.4	2746.4
	CO	3198077	0.742385	0.17492	0.082695	3359.11	5758736	103642	0.862	7.73991	2896.62	0.701184		Dallas–Fort Worth, TX	5121892	1779.1	2878.9
	CT	2411009	0.383598	0.382956	0.233445	1874.9	3565287	4842.36	0.88	120.389	1664.36	1.22033		San Francisco–Oakland, CA	4945708	809.6	6108.8
	DE	649248	0.829389	0.170611		2533.12	973764	1948.54	0.833	117.793	2129.76	0.953659		Houston, TX	4944332	1660	2978.5
	FL	9454665	0.581975	0.258261	0.159764	3648.09	21477737	53624.8	0.912	37.1825	3330.33	0.609868		Washington, DC–VA–MD	4586770	1321.7	3470.3
	GA	4902206	0.921099	0.0789006		1689.82	10617423	57513.5	0.751	48.1835	1281.05	1.58547		Atlanta, GA	4515419	2645.4	1706.9
	HI					4715.6	1415872	6422.63	0.919	18.3426	4335.12	0.468514		Boston, MA	4181019	1873.5	2231.7
	ID	591916	0.590766	0.255947	0.153287	2414.85	1787065	82643.1	0.706	6.37653	1706.76	1.19001		Detroit, MI	3734090	1337.2	2792.5
	IL	8650439	0.918781	0.0812189		3426.9	12671821	55518.9	0.885	27.456	3035.97	0.669001		Phoenix–Mesa, AZ	3629114	1146.6	3165.2
	IN	2147831	0.692551	0.307449		2543.14	6732219	35826.1	0.724	53.1902	1855.91	1.09437		Seattle, WA	3059393	1010.3	3028.2
	IA	907965	0.495691	0.308438	0.195871	2154.5	3155070	55857.1	0.64	20.4894	1386.25	1.46514		San Diego, CA	2956746	732.4	4037
	KY	1262809	0.770145	0.229855		2333.35	4467673	39486.3	0.584	47.7505	1382.54	1.46908		Minneapolis–St. Paul, MN	2650890	1021.8	2594.3
	KS	1228594	0.384887	0.122093	0.49302	2182.83	2913314	81758.7	0.742	9.30395	1622.06	1.25215		Tampa–St. Petersburg, FL	2441770	957	2551.5
	LA	1792329	0.501974	0.331585	0.166441	2601.84	4648794	43203.9	0.732	29.3835	1912.42	1.06204		Denver–Aurora–Lakewood, CO	2374203	668	3554.4
	MA	5288833	0.790537	0.117474	0.0919889	2120.8	6892503	7800.06	0.92	104.553	1959.5	1.03652		Baltimore, MD	2203663	717	3073.3
	MD	4165091	0.470921	0.529079		3260.26	6045680	9707.24	0.872	92.9056	2854.83	0.711447		St. Louis, MO–IL	2150706	923.6	2328.5
	ME	324521	0.628354	0.188616	0.18303	1521.51	1344212	30842.9	0.387	26.9026	605.317	3.35537		Las Vegas–Henderson, NV	1886011	416.8	4524.5
	MI	4304025	0.867581	0.132419		2691.7	9986857	56538.9	0.746	46.1874	2019.74	1.00561		Portland, OR	1849898	524.4	3527.8
	MN	2771268	0.956562	0.0434379		2555.8	5639632	79626.7	0.733	19.1563	1878.52	1.08121		Cleveland, OH	1780673	772	2306.7
	MO	3943847	0.545332	0.385263	0.0694053	2266.91	6137428	68741.5	0.704	27.1155	1603.93	1.2663		San Antonio, TX	1758210	597.1	2944.6
	MS	560426	0.627162	0.372838		1382.58	2976149	46923.3	0.493	32.4383	698.056	2.9096		Pittsburgh, PA	1733853	905.2	1915.5
	MT	262137	0.437836	0.313412	0.248752	2039.73	1068778	145546	0.559	3.24343	1141.64	1.77908		Cincinnati, OH	1624827	787.7	2062.6
	NC	2525357	0.494759	0.350402	0.154839	1619.78	10488084	48617.9	0.661	75.5907	1096.3	1.85265		Kansas City, MO–KS	1519417	677.8	2241.6
	ND	258631	0.68312	0.31688		2387.64	762062	69000.8	0.599	4.43576	1431.98	1.41836		Orlando, FL	1510516	597.7	2527.3
	NE	983727	0.737001	0.262999		2739.34	1934408	76824.2	0.731	6.8052	2004.29	1.01336		Indianapolis, IN	1487483	705.7	2107.7
	NH	472977	0.47867	0.334851	0.186478	1387.62	1359711	8952.65	0.603	62.8305	861.678	2.3571		Virginia Beach, VA	1439666	515.5	2793
	NJ	7838429	0.803438	0.0378479	0.158714	4815.67	8882190	7354.22	0.947	259.081	4574.17	0.444029		Milwaukee, WI	1376476	545.6	2522.8
	NM	959202	0.772849	0.13407	0.0930815	2709.5	2096829	121298	0.774	3.91867	2098.04	0.968076		Columbus, OH	1368035	510.5	2680
	NV	2278152	0.827869	0.172131		4156.31	3080156	109781	0.942	1.63598	3915.34	0.518745		Charlotte, NC	1249442	741.5	1685
	NY	13710079	0.879178	0.0682641	0.0525578	4961.14	19453561	47126.4	0.879	54.7773	4367.47	0.465043		Providence, RI	1190956	545.1	2185.1
	OH	4773535	0.37303	0.340382	0.286587	2330.6	11689100	40860.7	0.779	66.596	1830.25	1.10972		Memphis, TN	1060061	497.3	2131.6
	OK	1620882	0.531504	0.404396	0.0640997	2052.6	3956971	68594.9	0.662	19.7255	1365.49	1.48743		Salt Lake City, UT	1021243	277.9	3675.1
	OR	2333951	0.792604	0.10601	0.101387	3414.49	4217737	95988	0.81	8.40884	2767.33	0.733942		Louisville, KY	972546	476.7	2040.1
	PA	7840071	0.694071	0.221153	0.0847761	2492.53	12801989	44742.7	0.787	65.6911	1975.61	1.02807		Nashville, TN	969587	563.5	1720.7
	RI					2185.1	1059361	1033.81	0.907	201.593	2000.63	1.01521		Richmond, VA	953556	492.2	1937.5
	SC	1498673	0.366843	0.365926	0.267231	1549.01	5148714	30060.7	0.663	59.6937	1047.11	1.93968		Buffalo, NY	935906	379.9	2463.4
	SD	238028	0.658649	0.341351		2265.56	884659	75811	0.567	5.0599	1286.77	1.57843		Hartford, CT	924859	516.3	1791.5
	TN	2588344	0.409552	0.374597	0.215851	1792.8	6829174	41234.9	0.664	57.7463	1209.82	1.67881		Bridgeport–Stamford, CT	923311	466.2	1980.5
	TX	11824434	0.433162	0.418145	0.148693	2930.32	28995881	261232	0.847	17.249	2484.62	0.817455		New Orleans, LA	899703	251.4	3578.9
	UT	2050088	0.498146	0.266343	0.235511	3172.18	3205958	82169.6	0.906	3.69744	2874.34	0.706618		Raleigh, NC	884891	518.1	1707.8
	VA	4686607	0.489349	0.307187	0.203464	2950.37	8535519	39490.1	0.755	56.2746	2241.32	0.906191		Oklahoma City, OK	861505	410.6	2098
	VT	108740				1760.8	623989	9216.66	0.389	41.6453	710.397	2.85906		Tucson, AZ	843168	353.5	2385.4
	WA	3756593	0.814406	0.129432	0.0561613	2879.52	7614893	66455.5	0.84	18.7066	2421.79	0.838663		Honolulu, HI	802459	170.2	4715.6
	WI	1994291	0.690208	0.201405	0.108386	2502.75	5822434	54157.8	0.702	32.5182	1766.62	1.14969		Birmingham, AL	749495	529.9	1414.4
	WV	437085	0.46361	0.350502	0.185888	1588.81	1792147	24038.2	0.487	38.6897	793.599	2.55931		Albuquerque, NM	741318	250.6	2958.5
	WY	138136	0.532721	0.467279		2109.88	578759	97093.1	0.648	2.09964	1367.94	1.48476		Omaha, NE	725008	271.2	2673.3
														Rochester, NY	720572	324.5	2220.8
											2031.06			Allentown, PA	664651	346.3	1919.3
														Tulsa, OK	655479	335.9	1951.3
														Springfield, MA	621300	348.6	1782.5
														Baton Rouge, LA	594309	366.8	1620.3
														Grand Rapids, MI	569935	280.6	2031.3
														New Haven, CT	562839	306.1	1838.7
														Colorado Springs, CO	559409	187.8	2978.2
														Knoxville, TN	558696	438.2	1275.1
														Columbia, SC	549777	380	1446.7
														Charleston, SC	548404	293.4	1869.5
														Ogden–Layton, UT	546026	217.6	2509.9
														Worcester, MA	486514	304.1	1599.8
														Spokane, WA	486225	211.4	2300
														Provo–Orem, UT	482819	169	2857.4
														Wichita, KS	472870	214.7	2202.1
														Des Moines, IA	450070	200.6	2243.7
														Little Rock, AR	431388	258.3	1670
														Lancaster, PA	402004	247.5	1624.1
														Madison, WI	401661	151	2660
														Greenville, SC	400492	320.3	1250.6
														Reno, NV	392141	164.4	2385.5
														Winston-Salem, NC	391024	322.6	1212.2
														Augusta, GA	386787	259.5	1490.4
														Jackson, MS	351478	242.5	1449.5
														Boise, ID	349684	133.8	2612.9
														Mobile, AL	326183	222.8	1464.3
														Shreveport–Bossier City, LA	298317	185.2	1610.5
														Trenton, NJ	296668	105.6	2810.4
														Fayetteville–Springdale, AR	295083	187.7	1571.8
														Lexington-Fayette, KY	290263	87.5	3315.9
														Huntsville, AL	286692	209.8	1366.8
														Davenport, IA–IL	280051	138.2	2026
														Springfield, MO	273724	142.3	1923.5
														Fort Collins, CO	264465	109.7	2411.6
														Montgomery, AL	263907	153.6	1718.4
														Lincoln, NE	258719	88.5	2924.4
														Anchorage, AK	251243	85	2956.4
														Atlantic City, NJ	248402	125.1	1985
														Eugene, OR	247421	86.8	2852
														Salem, OR	236632	75.9	3116.8
														Nashua, NH	226400	182.3	1242.1
														Appleton, WI	216154	103.8	2082.9
														Tri-Cities, WA	210975	102.5	2059
														Gulfport, MS	208948	164.5	1270
														Portland, ME	203914	135.9	1500.4
														Huntington, WV	202637	130.3	1554.7
														Avondale–Goodyear, AZ	197041	87.9	2241.2
														Cedar Rapids, IA	177844	83.5	2131.1
														Fargo, ND	176676	70.3	2514.3
														Manchester, NH	158377	86.2	1838.4
														Sioux Falls, SD	156777	64.2	2443.1
														Charleston, WV	153199	98.2	1559.9
														Nampa, ID	151499	69.4	2183.1
														Topeka, KS	150003	79.6	1884.8
														Las Cruces, NM	128600	64.7	1987.6
														Fort Smith, AR	122947	70.8	1737.3
														Duluth, MN	120378	70.5	1708
														Billings, MT	114773	53	2167
														Dover, DE	110769	74	1496.3
														Burlington, VT	108740	61.8	1760.8
														Norman, OK	103898	44.9	2315.2
														Idaho Falls, ID	90733	44.5	2038.5
														Santa Fe, NM	89284	53.1	1681.9
														Portsmouth, NH–ME	88200	92.7	951.7
														Missoula, MT	82157	45.2	1817.5
														Bismarck, ND	81955	38.8	2114.6
														Rapid City, SD	81251	42.3	1923
														Wheeling, WV	81249	47	1728.4
														Cheyenne, WY	73588	35.1	2094.6
														Pocatello, ID	69809	31	2251.3
														Great Falls, MT	65207	31.1	2095.7
														Casper, WY	64548	30.3	2127.3
														Fairbanks, AK	64513	55.1	1170.4
														Bangor, ME	61210	42.5	1440
														Lewiston, ME	59397	35.4	1678

### Sheet: D. Fold-Case Growth
	Percent Fold-Growth in Total Cases over Rolling 20-day Windows
													Red: Maxima			Gold: Minima
		STATE
	20 day window ending on	AL	AK	AR	AZ	CA	CO	CT	DE	FL	GA	HI	ID	IL	IN	IA	KY	KS	LA	MA	MD	ME	MI	MN	MO	MS	MT	NC	ND	NE	NH	NJ	NM	NV	NY	OH	OK	OR	PA	RI	SC	SD	TN	TX	UT	VA	VT	WA	WI	WV	WY
	2020-08-12	37.8093	70.0832	37.6213	21.3242	34.5823	20.5027	4.41091	12.992	37.1949	40.6699	161.962	51.2554	18.1136	26.9103	21.6325	42.3836	31.1608	30.0543	6.3009	18.5265	8.42089	16.374	25.6386	60.0399	37.2645	70.2258	28.1962	41.974	21.7838	8.40106	4.26292	23.4714	43.0813	3.60388	27.8767	62.3905	37.0927	13.9008	10.5359	31.8181	19.5405	42.4925	38.1618	22.3754	24.0392	7.03673	27.3453	32.251	41.4519	30.2709
	2020-08-13	36.0467	66.3767	35.9951	20.0364	33.9009	19.6465	4.27968	12.9788	35.1628	39.2578	167.136	49.5219	18.1228	26.6249	21.5017	41.5972	30.8906	28.388	6.33418	18.0507	8.38283	16.346	25.0585	57.3767	35.3251	66.4649	27.1356	41.2753	21.5167	8.17552	4.22407	22.1683	41.191	3.5752	27.1123	58.1286	36.5276	13.6132	10.3643	30.3598	19.7189	40.4058	37.25	21.6299	23.5743	7.1524	26.5774	31.4677	40.2048	28.9748
	2020-08-14	34.2104	63.0967	34.2469	18.7329	33.378	18.8143	4.08289	13.0163	33.1922	37.8624	170.183	47.8154	18.1894	26.3697	21.4235	40.8095	30.7879	26.9616	6.33582	17.5285	8.38037	16.2374	24.41	54.6075	33.3523	63.8641	26.163	40.6915	21.2352	8.01591	4.1829	20.8511	39.4899	3.53705	26.3817	53.9056	35.4926	13.3174	10.2274	28.9023	19.7561	38.5488	36.546	20.8855	23.0851	7.37898	25.707	30.6338	39.3997	28.116
	2020-08-15	32.6219	59.9603	32.6873	17.424	32.7071	18.0373	3.81347	13.0948	31.2624	36.502	171.407	45.9412	18.2564	26.1073	21.2578	40.0539	30.6883	25.6133	6.30499	16.9495	8.38506	16.0691	23.8724	51.7488	31.866	60.0477	25.1774	40.212	20.9103	7.82107	4.1361	19.5633	37.9631	3.49408	25.5737	49.6551	34.3447	13.0505	10.0384	27.4201	19.8928	36.893	35.8114	20.267	22.6307	7.58086	24.8584	29.8112	38.5527	27.3029
	2020-08-16	31.0901	56.6321	31.3088	16.1637	31.9593	17.2878	3.67842	13.0826	29.4381	35.1782	171.503	44.0966	18.3384	25.8401	21.0782	39.0787	30.5854	24.3037	6.26648	16.4024	8.27026	15.9095	23.5881	49.0614	30.4479	57.7071	24.245	39.8835	20.5324	7.6554	4.05976	18.4004	35.9694	3.45728	24.72	45.9631	33.2296	12.7763	9.87582	26.094	20.0181	35.1968	35.1268	19.8285	22.2145	7.82299	24.2695	29.1325	37.3566	26.9452
	2020-08-17	29.7655	53.1104	29.9768	14.9589	31.3413	16.6702	3.55632	13.0915	27.7421	33.9403	170.335	42.4663	18.3985	25.544	21.1404	38.3026	30.4854	23.0081	6.20941	15.8185	8.32201	15.6113	22.9025	46.6793	29.3314	55.8358	23.4223	40.0081	20.1301	7.47096	3.95171	17.3926	34.4417	3.4204	23.9857	42.4058	32.239	12.5965	9.68855	24.7717	20.2163	33.3809	34.2484	19.3386	21.7654	8.08727	23.4828	28.3762	36.3987	26.6134
	2020-08-18	28.3633	49.9657	28.7837	13.8126	30.6442	16.0845	3.42688	12.9179	26.1561	32.6825	169.587	40.824	18.4644	25.2813	21.167	37.4713	30.1921	21.7601	5.97549	15.2637	8.40428	15.2923	22.5416	44.647	28.0789	53.6509	22.7443	40.3917	19.6507	7.24012	3.83719	16.4207	32.8783	3.39145	23.2475	40.622	31.2252	12.4286	9.53081	23.5163	20.5233	31.9227	33.6032	18.8333	21.4086	8.20767	22.6626	27.6039	35.4533	26.1828
	2020-08-19	27.1132	47.3311	27.9671	12.7753	29.8372	15.502	3.28484	12.7157	24.726	31.485	165.551	39.4261	18.5648	25.0043	21.1523	36.8826	29.9063	20.7342	5.87519	14.7182	8.4715	15.0182	22.1369	42.8101	26.7027	51.0875	22.1536	40.7769	19.1391	6.97331	3.7494	15.7983	31.3185	3.36626	22.5636	39.5124	30.2199	12.3352	9.43014	22.2945	21.0488	30.7931	32.5588	18.3523	20.8699	8.3897	21.9273	26.9438	34.3328	25.6692
	2020-08-20	26.0207	45.0495	27.0587	11.8094	29.0783	15.0172	3.15729	12.3554	23.467	30.4888	160.757	38.0613	18.6527	24.6938	21.117	36.2475	29.6284	19.3787	5.69069	14.228	8.5523	14.7906	21.7987	41.2313	26.2666	49.5543	21.6226	41.1712	18.6566	6.78417	3.69157	15.2442	29.8133	3.33335	21.9357	38.5513	28.8645	12.2349	9.39963	21.2125	21.5188	29.8213	31.457	17.8968	20.5096	8.52885	21.2386	26.2535	33.3298	25.2675
	2020-08-21	25.0453	43.0701	26.0998	10.9107	28.4242	14.5071	3.16798	12.0381	22.3815	29.514	155.59	36.6933	18.6926	24.5901	21.0255	35.6688	29.3975	18.109	5.55429	13.7808	8.68813	14.6803	21.5366	39.919	25.7488	48.0646	21.2763	41.6123	18.1378	6.59045	3.63643	14.7818	28.3809	3.30818	21.3725	37.4333	27.9628	12.1629	9.38844	20.2664	22.1977	28.8558	30.2445	17.5021	20.1964	8.59351	20.6172	25.5656	32.4296	24.7709
	2020-08-22	24.0425	41.3582	25.2183	10.1223	27.9595	14.052	3.22277	11.6464	21.3764	28.5936	151.208	35.2762	18.7105	24.464	21.12	35.2274	29.1733	16.9235	5.45745	13.4107	8.83494	14.6252	21.3959	39.0205	25.1535	47.3004	20.998	42.1973	17.6585	6.42312	3.56548	14.3542	27.0327	3.29247	20.925	36.5217	27.2519	12.0929	9.3565	19.4554	22.7418	27.8614	29.0961	17.0938	19.7153	8.60086	19.9529	24.9575	31.4678	24.4276
	2020-08-23	23.2218	40.0254	24.2397	9.47012	27.4894	13.6327	3.33103	11.2331	20.4109	27.6943	146.705	33.84	18.7063	24.3468	21.4156	34.9501	29.3682	15.9021	5.36908	13.0891	9.07171	14.591	21.1779	38.3816	24.4213	45.6021	20.7918	42.7427	17.3751	6.24039	3.51805	13.9679	25.8017	3.27209	20.5671	35.5666	26.5074	12.0331	9.265	18.6506	23.1497	26.9953	28.0098	16.6856	19.2139	8.67138	19.1205	24.329	30.8597	23.997
	2020-08-24	22.4758	39.1418	23.306	8.99294	26.9618	13.2356	3.4424	10.7005	19.4746	26.7359	141.24	32.2608	18.6431	24.2576	22.3127	34.4737	29.5578	14.8822	5.28849	12.7597	9.28722	14.6149	20.9601	38.2182	23.8455	43.8794	20.5738	43.338	17.1553	6.08354	3.487	13.6139	24.6485	3.26775	20.17	34.8316	25.6658	11.8405	9.21777	17.8679	24.3181	26.2795	27.0711	16.4346	18.7449	8.74789	18.4986	23.7364	30	23.7594
	2020-08-25	21.9508	38.7516	22.4136	8.56788	26.4626	12.9039	3.56995	10.4776	18.5664	25.7673	135.436	30.7983	18.5992	24.0481	23.458	34.2104	29.8116	13.9625	5.2204	12.4562	9.39925	14.7398	20.5678	37.7677	23.0803	42.8515	20.2818	44.1523	17.0436	5.9481	3.45951	13.2664	23.567	3.25925	19.8307	34.0373	24.892	11.6533	9.12941	17.1861	25.5874	25.4761	25.9428	16.1636	18.4024	8.83546	17.9627	23.2498	29.347	23.4668
	2020-08-26	21.4749	38.3623	21.6764	8.15597	25.8664	12.5285	3.69859	10.405	17.6697	24.801	130.954	29.3182	18.5188	23.8463	24.4989	33.9925	30.0414	13.1341	5.18029	12.1661	9.65463	14.7806	20.5656	37.3163	22.5187	42.4673	20.1776	44.6033	17.0112	5.87069	3.42717	12.8675	22.588	3.25362	19.5215	33.2975	24.1525	11.4693	9.06416	16.6517	27.1101	24.6963	25.0951	15.9731	18.2287	9.07029	17.3751	22.7199	28.9076	23.4739
	2020-08-27	21.0584	37.9456	21.1357	7.74485	25.0055	12.1479	3.80656	10.3646	16.7681	23.7436	126.808	27.9453	18.4403	23.6896	25.6385	33.8614	30.2652	12.6736	5.1802	11.8692	9.95752	14.771	20.7239	37.1113	21.8895	41.3797	20.1048	45.5356	17.0061	5.80584	3.39046	12.4906	21.7582	3.26004	19.2683	32.3616	23.4973	11.2974	9.01926	16.2299	28.9814	23.9384	24.2314	15.8018	17.9608	9.22473	16.8491	22.2252	28.4826	23.5101
	2020-08-28	20.6747	37.392	20.6978	7.40986	23.9465	11.8599	3.91095	10.281	15.7958	22.6835	122.76	26.5805	18.3772	23.4014	26.8831	33.3995	30.5062	12.2266	5.17444	11.5793	10.2322	14.7465	20.8977	36.8377	21.4537	40.6004	20.0183	46.1344	17.0996	5.72888	3.35501	12.1554	20.9651	3.28239	18.9895	32.0621	22.8462	11.1198	8.97647	15.9049	30.8487	23.3633	23.4768	15.7052	17.6534	9.3921	16.3652	21.8212	28.1975	23.6877
	2020-08-29	20.6131	36.6198	20.2413	7.05936	22.8442	11.5695	4.0263	10.1766	15.0209	21.7182	117.265	25.3411	18.3118	23.0941	28.1584	32.8798	30.741	11.8231	5.1975	11.3103	10.4001	14.6317	20.9816	36.5939	20.9479	40.0083	20.0405	46.7615	17.1356	5.64074	3.29939	11.8778	20.2712	3.31386	18.8003	31.7702	22.1858	10.9451	8.93673	15.6387	32.9622	22.8909	22.7152	15.6061	17.499	9.58037	15.9357	21.4784	28.182	23.8414
	2020-08-30	20.5506	35.6336	19.9178	6.77655	21.7483	11.3122	4.10753	9.8988	14.2953	20.8301	112.126	24.1226	18.229	22.8192	29.3463	32.3984	30.6327	11.4085	5.04346	11.0553	10.6478	14.4812	20.8621	36.2143	20.7895	40.4647	20.0751	47.5731	17.1657	5.54632	3.22886	11.5895	19.5121	3.35616	18.6367	31.5624	21.5879	10.8007	8.90239	15.4642	35.2553	22.4498	21.9437	15.5344	17.4124	9.53119	15.4771	21.095	28.2254	23.8431
	2020-08-31	20.4891	34.737	20.1823	6.5373	20.5481	11.0764	4.18032	9.73172	13.6573	20.0671	106.898	23.0851	18.1534	22.5408	29.6693	32.1593	30.5276	11.0154	5.05685	10.9007	10.8415	14.2646	20.992	35.4725	20.3053	40.6726	20.1158	48.2747	17.18	5.50907	3.17126	11.3186	18.7313	3.40826	18.5191	31.3981	21.027	10.7171	8.81864	15.4203	37.109	22.0783	21.0942	15.4093	17.3341	9.44669	15.0621	20.7663	28.3422	23.6226
	2020-09-01	20.4424	33.8621	20.5015	6.31073	19.3961	10.8263	4.25597	9.33511	13.0898	19.4078	101.783	22.0801	18.2875	22.3774	29.868	31.8518	30.4988	10.8239	5.03667	10.8096	11.0814	14.0982	21.1367	34.9444	20.0348	40.3694	20.2449	49.0763	17.1567	5.48089	3.14704	11.0967	17.9701	3.47039	18.4517	31.1889	20.1065	10.6541	8.75524	15.4721	38.7805	21.6735	20.2631	15.4147	17.21	9.39868	14.6222	20.5683	28.5111	23.3239
	2020-09-02	20.5372	33.0968	20.8246	6.1122	18.3163	10.6533	4.29534	8.98355	12.5894	18.7971	96.8982	21.1949	18.4466	22.2259	30.1957	31.1954	30.3647	10.6344	5.02177	10.7323	11.1226	13.957	21.2875	34.5738	19.6691	39.724	20.2762	50.4506	17.092	5.4912	3.11683	10.9093	17.1997	3.54945	18.4197	31.0625	19.6065	10.6338	8.661	15.5198	40.1761	21.3336	19.3336	15.414	17.1446	9.01639	14.2518	20.4165	28.8453	22.7214
	2020-09-03	20.4351	32.4314	21.1955	5.92989	17.4583	10.5525	4.37229	8.87629	12.1553	18.2816	92.2739	20.4059	18.5463	22.0776	30.4901	30.764	30.2346	10.484	5.05047	10.7196	11.0902	13.7809	21.3405	34.2209	19.3294	40.0884	20.2851	51.2575	16.9678	5.54952	3.09716	10.7777	16.4243	3.63117	18.4052	30.8918	19.1184	10.6281	8.56684	15.5504	41.2528	21.0981	18.4887	15.44	17.0594	8.70637	13.8693	20.3484	29.1837	22.0845
	2020-09-04	20.3674	31.7461	21.5463	5.75641	16.7459	10.4695	4.33071	8.83754	11.8399	17.8138	87.8028	19.6668	18.5714	21.9174	30.7772	30.5686	30.213	10.3796	5.06616	10.7013	11.0315	13.6734	21.2668	33.9476	18.6476	40.3655	20.2787	51.6707	16.7738	5.63893	3.0868	10.6302	15.7114	3.70409	18.3455	30.6526	18.6732	10.661	8.26752	15.5951	42.2714	20.7081	17.6254	15.4464	16.9883	8.34984	13.5229	20.3004	29.688	21.082
	2020-09-05	20.0662	31.0861	21.9797	5.60193	16.0579	10.3566	4.35804	8.75054	11.434	17.2981	84.4734	18.9716	18.5893	21.7279	30.7578	30.2066	30.1921	10.2564	5.02281	10.6732	11.0222	13.6274	21.1447	33.6823	18.2062	39.74	20.1112	51.8248	16.742	5.76276	3.11603	10.4203	14.9605	3.76626	18.293	30.4444	18.1844	10.6874	8.20281	15.5693	42.9949	20.3427	16.7522	15.4042	16.949	7.9985	13.1032	20.2463	29.8142	20.2851
	2020-09-06	19.728	30.6191	22.29	5.47083	15.3876	10.261	4.3898	8.90673	11.0679	16.818	80.8485	18.4848	18.5537	21.521	30.6708	29.7899	30.0308	10.2217	5.13602	10.649	10.8639	13.7615	21.2857	33.4723	17.3796	39.3757	19.8471	51.5922	16.7465	5.95572	3.16847	10.193	14.2612	3.81754	18.2309	30.0955	17.739	10.7437	8.11728	15.4781	43.4561	19.9503	15.9527	15.392	16.8798	7.8844	12.7927	20.3086	30.0394	19.5649
	2020-09-07	19.466	30.2131	22.0675	5.28978	14.8474	10.1666	4.45514	9.10382	10.7392	16.3451	77.2904	18.0371	18.5166	21.2676	30.6636	29.2742	29.8733	10.1518	5.12268	10.5916	10.7796	13.8653	20.8437	33.1673	16.7797	38.5794	19.524	51.2167	16.7958	6.17362	3.21324	9.90191	13.6193	3.85414	18.1409	29.8	17.3378	10.7414	8.06075	15.2999	43.5073	19.5658	15.2608	15.3879	16.9546	7.71237	12.4661	20.512	30.403	19.0771
	2020-09-08	19.1205	29.8951	21.946	5.14669	14.3059	10.0826	4.54165	9.29475	10.4463	15.867	73.4874	17.6259	18.2363	21.0845	30.6095	28.7867	29.5993	10.071	5.18251	10.5296	10.7492	13.9713	20.4676	32.9335	16.0941	38.3947	19.1326	50.8702	16.9822	6.42809	3.24062	9.64839	12.9809	3.89638	18.0369	29.5651	17.2576	10.7574	8.0057	15.2203	43.6175	19.2611	14.5879	15.3889	16.9483	7.65448	12.1947	20.7439	30.7441	18.7722
	2020-09-09	18.7009	29.5411	21.902	4.99983	13.7937	10.0166	4.59246	9.58382	10.1583	15.3629	69.6897	17.2295	17.9287	20.6824	30.4753	28.5562	29.1986	9.98487	5.20303	10.499	10.7765	14.0039	19.9911	32.7766	15.5254	37.679	18.6582	50.5191	17.2392	6.60917	3.28408	9.38169	12.4189	3.93841	17.9111	29.0928	16.8492	10.7633	7.91952	15.1217	43.6417	18.9329	14.0684	15.4577	16.879	7.54368	11.8972	21.0679	31.2854	18.6414
	2020-09-10	18.4859	29.2394	21.7867	4.86784	13.2884	9.92904	4.63119	9.8481	9.90101	14.9061	65.8687	16.7974	17.6351	20.3586	30.1803	28.117	28.808	9.89808	5.19635	10.4335	10.7445	13.9904	19.479	32.724	14.7797	36.4823	18.1947	50.1912	17.4718	6.82514	3.32862	9.1506	11.8933	3.98167	17.7979	28.9209	16.4374	10.8214	7.87078	15.1495	43.6463	18.554	13.5563	15.5295	16.8124	7.45925	11.6415	21.5318	31.9341	18.611
	2020-09-11	18.0712	29.1316	21.7136	4.77183	12.7907	9.90603	4.79186	10.2955	9.67477	14.4812	63.7425	16.4901	17.3568	19.9768	29.6996	27.6909	27.9616	9.74627	5.18458	10.4023	10.8248	13.9558	19.0042	32.7115	14.2539	35.5954	17.7146	49.9816	17.778	7.03937	3.37662	8.93067	11.392	4.02877	17.8016	28.8363	16.0436	10.8589	7.98973	15.2172	43.7193	18.3387	13.147	15.6801	16.7223	7.49335	11.3828	22.0157	32.3511	18.8456
	2020-09-12	17.635	29.0554	21.6524	4.70859	12.3279	9.93249	4.87089	10.8031	9.50755	14.079	61.1643	16.2521	17.0975	19.6135	28.5785	27.4069	27.1407	9.63388	5.18004	10.4236	10.9507	13.8951	18.4807	32.6885	13.6666	35.3649	17.2672	49.6621	17.968	7.23947	3.42033	8.74779	10.8638	4.07361	17.7342	28.8251	15.7338	10.9893	7.91085	15.405	43.0079	18.1057	12.8318	16.0232	16.6241	7.44156	11.2283	22.5857	33.0444	18.9766
	2020-09-13	17.2249	28.7544	21.6975	4.6677	11.9071	10.0252	4.94544	11.0987	9.37189	13.737	58.6889	15.9898	16.8706	19.2829	27.4417	27.1079	26.4519	9.46061	5.18749	10.461	11.1715	13.6919	17.984	32.5885	13.4937	34.5689	16.9131	48.6805	18.1293	7.45425	3.4635	8.59881	10.4673	4.12523	17.6387	28.964	15.4461	11.084	7.88991	15.5911	42.254	17.981	12.5983	16.4003	16.5096	7.34545	11.0067	23.2533	33.618	19.4884
	2020-09-14	16.6537	28.4035	21.7766	4.74697	11.528	10.1744	5.01903	11.34	9.28431	13.4144	56.4059	15.7738	16.689	18.9494	26.3665	26.7502	25.784	9.2905	5.16417	10.4965	11.3068	13.5787	17.5555	32.6295	13.1494	34.6346	16.506	48.8859	18.2241	7.60467	3.52285	8.49416	10.0967	4.18907	17.5246	28.9551	15.2108	11.21	7.88515	15.8376	41.3928	17.7751	12.391	16.8362	16.2789	7.12284	10.826	24.0344	34.1679	20.125
	2020-09-15	16.1071	28.1815	21.7485	4.86776	11.1775	10.4166	5.06711	11.7095	9.19929	13.1381	54.4341	15.6253	16.4977	18.5384	25.2957	26.3516	25.293	9.10123	5.11903	10.5306	11.3447	13.4174	17.2718	32.5558	12.8532	34.8286	16.1426	48.5657	18.2223	7.76915	3.58043	8.39348	9.80143	4.23126	17.3447	28.9876	14.9973	11.3016	7.88639	15.8293	40.299	17.7587	12.1995	17.312	16.111	6.70261	10.615	24.9887	34.7354	20.8689
	2020-09-16	15.5999	28.0302	21.7914	4.99846	10.8541	10.7063	5.14587	11.6762	9.13203	12.9241	52.67	15.5099	16.3308	18.2835	24.2363	26.0481	24.8082	8.94551	5.12106	10.5076	11.3981	13.2853	16.9551	32.3401	12.4409	35.2355	15.7763	48.2498	18.2398	7.99897	3.62911	8.33286	9.51491	4.2553	17.1269	28.8776	14.8061	11.4071	7.8976	15.8048	39.2519	17.6053	12.0074	17.8986	15.9417	6.39686	10.4419	26.1353	34.8652	21.6084
	2020-09-17	14.931	27.9619	21.9062	5.16072	10.5455	11.0442	5.19623	11.7727	8.94503	12.6867	50.9329	15.5161	16.1764	17.9813	23.194	25.6789	24.3375	8.74336	5.09159	10.466	11.6115	13.1776	16.793	31.9972	12.2003	35.5984	15.352	47.9342	18.3512	8.18112	3.68711	8.22825	9.16791	4.27422	16.8202	29.1368	14.6314	11.4611	7.92079	15.6194	38.064	17.4979	11.8853	18.585	15.7451	6.08618	10.2772	27.2016	34.658	22.5256
	2020-09-18	14.4728	27.8324	22.0834	5.29883	10.2896	11.4064	5.24906	11.5998	8.77493	12.4849	47.8256	15.6025	16.0329	17.6666	22.2763	25.2775	24.0237	8.56056	5.06647	10.3743	11.623	13.1433	16.9044	31.6803	11.9481	35.8344	14.9438	47.6181	18.3772	8.33022	3.74769	8.16525	8.90291	4.28245	16.4839	29.394	14.5165	11.4709	8.005	15.3811	36.6657	17.2953	11.9299	19.0945	15.5428	5.75699	10.1161	28.3805	34.4706	23.551
	2020-09-19	14.1291	27.6355	22.0401	5.41341	10.0296	11.8507	5.3099	11.4024	8.59268	12.2424	45.0386	15.8026	15.9199	17.3516	22.0522	24.8619	23.7183	8.40192	5.01916	10.2182	11.6618	13.1237	16.9147	31.3551	11.7871	36.2162	14.5914	47.4974	18.3821	8.4799	3.80183	8.11021	8.74722	4.27848	16.1039	29.5796	14.4349	11.3829	8.1327	15.2765	35.8883	17.0886	12.3153	19.5249	15.2994	5.50467	9.97364	29.6301	34.1631	24.7019
	2020-09-20	13.7584	27.4468	21.931	5.49351	9.78211	12.315	5.37272	11.4902	8.43407	11.9771	42.5178	16.0459	15.5842	17.0235	21.846	24.4598	23.4502	8.22294	5.02505	10.0261	11.6464	13.0837	16.8391	31.0636	11.4781	37.1233	14.1692	47.9475	18.4748	8.60146	3.85025	8.11931	8.63325	4.26064	15.7115	30.0204	14.3726	11.3022	8.2715	15.165	35.3885	16.9212	12.597	20.118	15.0729	5.1898	9.88862	30.7718	33.7277	25.8849
	2020-09-21	13.4742	27.3138	21.9143	5.47458	9.53708	12.7787	5.41829	11.4211	8.24763	11.7018	40.1782	16.3329	15.2037	16.7186	21.6092	24.3698	23.1894	8.0552	5.03291	9.83606	11.6915	13.0484	17.0575	30.55	11.2557	37.9004	13.8642	47.3593	18.6295	8.67301	3.89998	8.16631	8.57677	4.22842	15.3015	29.7249	14.3818	11.2001	8.41189	15.065	35.1598	16.7054	12.8885	20.6639	14.7807	5.14076	9.84899	31.9197	33.0691	27.2495
	2020-09-22	13.4479	27.0789	21.8413	5.41118	9.31608	13.2348	5.45666	11.1215	8.05574	11.3865	38.0317	16.6385	14.9046	16.4456	21.4125	24.0992	22.9198	7.88673	5.02056	9.59602	11.7055	13.1231	17.3443	30.131	10.9702	38.7415	13.9507	47.1915	18.8696	8.70072	3.9525	8.3026	8.50446	4.20182	14.9341	29.4856	14.5215	11.1015	8.38213	15.06	35.2234	16.3565	13.1194	21.3605	14.5223	5.20852	9.92841	32.9804	32.4603	28.7113
	2020-09-23	13.3238	26.9355	21.7154	5.33589	9.11921	13.6777	5.60353	11.0833	7.84994	11.0791	36.054	17.1216	14.6251	16.2371	21.2928	23.859	22.6064	7.72163	5.00026	9.39744	11.7844	13.148	17.3799	29.8065	10.851	39.4115	14.095	47.2029	19.1887	8.66687	4.02748	8.48055	8.48101	4.18635	14.7062	29.4098	14.672	10.9874	8.53829	15.1091	35.4853	16.1443	13.4908	21.9968	14.2783	5.25949	10.0093	34.0342	31.8509	30.297
	2020-09-24	13.3859	26.8492	21.5211	5.28838	8.94312	14.178	5.66791	10.975	7.76946	10.798	33.9957	17.6013	14.3691	16.1067	21.2386	23.8118	22.3016	7.60046	5.06761	9.22608	11.7419	13.2135	17.5729	29.5592	10.6551	40.6648	14.3633	47.2305	19.4731	8.68794	4.12434	8.74614	8.59156	4.18072	14.4886	28.8344	14.8794	10.925	8.48734	15.2477	36.0682	16.0152	13.9157	22.715	14.0239	5.3112	10.1684	35.2164	31.5609	31.9149
	2020-09-25	13.4073	26.8895	21.3982	5.24559	8.81864	14.6416	5.75253	11.0831	7.67587	10.4895	32.649	18.063	14.1825	16.0545	21.2793	23.8354	22.4344	7.43907	5.16029	9.09388	11.8334	13.2053	17.5985	29.0932	10.5697	41.7067	14.6546	47.4627	19.8275	8.74542	4.23178	9.06874	8.68572	4.19102	14.3126	28.2986	15.0812	10.8957	8.3871	15.4485	36.7673	15.9422	14.2153	23.6484	13.7645	5.23624	10.3335	36.3725	31.3185	33.6613
	2020-09-26	13.391	27.0572	21.5179	5.25454	8.72418	15.0731	5.81494	11.065	7.62356	10.2386	31.5093	18.5236	13.9513	16.0809	21.3028	23.9194	22.5644	7.29362	5.29262	8.9905	11.9576	13.2196	18.0356	28.7599	10.4275	43.4776	14.9594	47.812	20.2122	8.74013	4.33751	9.44783	8.82078	4.23169	14.2129	27.696	15.3151	10.9474	8.27209	15.5845	37.4801	15.889	14.1961	24.566	13.528	5.21446	10.5122	37.4283	31.0326	35.2611
	2020-09-27	13.4329	27.4231	21.6252	5.27058	8.66918	15.4925	5.87292	11.0066	7.54487	10.0263	30.5066	19.0372	13.9575	16.1032	21.4302	24.008	22.7606	7.15554	5.39515	8.91904	12.045	13.221	18.4911	28.4082	10.3482	44.9466	15.3506	47.8935	20.4718	8.71154	4.46325	9.84217	8.98493	4.27877	14.1453	26.8483	15.5915	11.0112	8.17965	15.5441	38.0936	15.7768	14.2769	25.3235	13.2018	5.14522	10.6706	38.5728	30.8546	36.675
	2020-09-28	13.5293	27.7395	21.6925	5.31276	8.63039	15.9178	5.93989	11.0805	7.47856	9.81723	29.7135	19.5843	14.0021	16.1646	21.6342	23.9276	22.9531	7.01626	5.525	8.85855	12.1355	13.2249	18.7685	28.1323	10.3855	46.8951	15.7934	47.8256	20.7346	8.75917	4.5827	10.2564	9.15389	4.34631	14.1268	26.8785	15.839	11.1098	8.10819	15.4363	38.9146	15.778	14.346	26.0617	12.9236	5.08037	10.8453	39.6783	30.5009	37.9827
	2020-09-29	13.3954	28.1302	21.8217	5.34753	8.60143	16.2959	6.1229	11.293	7.41116	9.61096	28.8531	20.226	14.0231	16.2012	21.8064	24.0557	23.1407	6.89949	5.69843	8.82754	12.2884	13.2221	18.9899	27.7208	10.5377	48.9722	15.8761	47.5875	21.1316	9.09519	4.71681	10.6845	9.41885	4.44234	14.1375	26.6229	16.0137	11.212	8.22097	15.1351	39.673	15.7811	14.5204	26.6483	12.6512	5.00471	10.9748	40.6248	30.1154	39.21
	2020-09-30	13.4111	28.4554	21.9202	5.39327	8.53865	16.4882	6.14564	11.3529	7.34637	9.39314	26.5705	20.7398	14.0444	16.252	21.974	24.2442	23.3911	6.76591	5.88985	8.76904	12.2908	13.2498	19.6261	27.24	10.5623	51.5167	16.0083	47.201	21.3504	9.50137	4.86462	11.1322	9.68413	4.56868	14.0224	26.3498	16.2256	11.2389	8.18037	14.8552	40.3436	15.6204	14.5892	27.1928	12.4056	4.88055	11.1035	41.5169	29.7538	40.5505
	2020-10-01	13.3503	28.9224	21.9537	5.4058	8.48974	16.7629	6.24652	11.3916	7.25914	9.18198	24.9152	21.2505	14.0525	16.2792	22.1116	24.3231	23.637	6.61966	6.07035	8.67298	12.3278	13.2529	19.9703	26.6656	10.5405	53.468	16.0506	46.8372	21.6205	9.86547	4.99449	11.5658	9.98557	4.69969	13.9757	25.974	16.4372	11.3256	8.29446	14.5266	40.9067	15.3913	14.5865	27.6674	12.1936	4.82706	11.1685	42.1847	29.2639	41.8805
	2020-10-02	13.2646	29.6287	21.8167	5.40663	8.41572	16.9533	6.40277	11.2409	7.18076	8.96742	23.1363	21.7908	14.0309	16.32	21.9923	24.3904	23.5791	6.564	6.24762	8.55871	12.3343	13.2952	20.618	26.2935	10.4867	56.1533	16.1783	47.007	21.8581	10.2058	5.11538	11.9848	10.1988	4.82812	13.9293	25.5058	16.6564	11.4279	8.4535	14.1611	41.2826	15.2133	14.5189	28.0817	11.9696	5.07283	11.262	42.7044	28.6257	42.8187
	2020-10-03	13.2554	30.4072	21.5604	5.32738	8.33525	17.1161	6.5426	11.1812	7.06407	8.75042	21.4335	22.3396	14.017	16.378	21.9511	24.5441	23.5223	6.50731	6.41803	8.46245	12.2579	13.3413	20.9369	25.7785	10.5558	57.6397	16.3222	46.3566	22.0824	10.636	5.23727	12.4783	10.4128	4.95674	13.9137	25.1796	16.8545	11.496	8.62289	13.6461	41.505	15.1603	14.453	28.3811	11.708	5.29913	11.3658	43.0378	27.9872	43.7991
	2020-10-04	13.2289	31.1719	21.3579	5.21325	8.2411	17.2471	6.68154	11.142	6.97256	8.51575	19.815	22.8358	14.0279	16.5137	21.7806	25.0939	23.3475	6.56827	6.58884	8.3834	12.2069	13.4703	21.3752	25.2017	10.481	58.7297	16.4885	45.9839	22.3469	11.1287	5.34288	13.0355	10.5834	5.11477	13.9602	24.7973	17.0464	11.6054	8.77742	13.3783	42.1274	15.0842	14.3575	28.6284	11.6361	5.68373	11.5079	43.1227	27.2861	44.6148
	2020-10-05	13.1126	31.9771	21.1034	5.11039	8.1534	17.3662	6.86937	11.2	6.88887	8.27344	18.2245	23.3528	14.0613	16.6829	21.6482	25.5455	23.1764	6.62636	6.71157	8.32935	12.0794	13.6718	21.767	24.7003	10.5226	59.7283	16.6839	45.8732	22.5583	11.6113	5.49651	13.633	10.7779	5.29565	14.0613	24.4605	17.3163	11.7088	8.99364	13.1869	42.4985	15.0741	14.2881	28.871	11.5826	6.08783	11.6431	43.0436	26.8316	45.5875
	2020-10-06	13.0871	32.7852	20.8824	5.01131	8.07774	17.496	6.98757	11.119	6.80874	8.06755	16.9153	23.7915	14.1329	16.9717	21.5911	26.0159	23.1467	6.66693	6.82332	8.29663	11.9529	13.9094	21.8732	24.3282	10.6094	61.7492	16.8844	45.8516	22.3914	11.8958	5.64661	14.3216	11.0369	5.47485	14.2045	23.8814	17.6226	11.8576	9.261	13.1738	43.1118	15.006	14.2157	29.0801	11.5593	6.46566	11.7681	42.9929	26.4928	46.6868
	2020-10-07	12.987	33.8162	20.6431	4.92892	8.03124	17.809	7.1249	11.3251	6.67217	7.84191	16.6112	24.2048	14.2215	17.3538	21.5124	26.3968	23.0629	6.7308	6.93205	8.30807	11.7282	14.1418	22.0423	24.3813	10.698	63.1548	17.095	45.9747	22.5262	12.3078	5.78566	15.0873	11.2728	5.64358	14.3912	23.0616	17.7345	12.178	9.46825	13.1286	43.9062	15.1169	13.9465	29.4968	11.5182	6.9571	11.8708	42.8376	26.2161	47.5362
	2020-10-08	12.8792	34.9594	20.4588	4.85557	7.96824	17.9704	7.26143	11.3781	6.62069	7.66359	16.3891	24.5698	14.3713	17.8068	21.4975	26.7952	22.9809	6.78375	7.05048	8.35303	11.5057	14.3698	22.263	24.3041	10.7796	65.0564	17.3801	45.9823	22.9216	12.7171	5.9338	15.8722	11.4419	5.81462	14.6464	22.1534	17.9875	12.4252	9.67878	12.8727	44.676	15.2815	13.3767	29.8814	11.5248	7.53819	12.0338	42.7371	25.9298	48.2934
	2020-10-09	12.8314	36.0261	20.296	4.81159	7.90914	18.1468	7.52383	11.5506	6.56513	7.53093	16.0675	24.927	14.5707	18.3291	21.5522	27.2008	22.9262	6.82203	7.17201	8.42225	11.3181	14.6316	22.4928	24.0426	11.0082	66.2444	17.605	45.4582	23.292	13.2075	6.07674	16.7183	11.6452	5.99767	14.9501	21.6612	18.2044	12.6964	9.66481	12.5996	45.3937	15.5074	12.8633	30.0309	11.6154	7.85065	12.0941	42.6039	25.8196	49.1091
	2020-10-10	12.7765	37.0275	20.1228	4.83867	7.86475	18.3831	7.85285	11.7633	6.53749	7.42616	15.823	25.2036	14.8189	18.9085	21.5017	27.5241	22.8727	6.86391	7.30755	8.50483	11.1957	14.9123	22.4909	23.7012	11.0978	68.1815	17.8322	45.6328	23.747	13.7237	6.24504	17.5269	11.839	6.18377	15.2697	21.3582	18.3453	13.0022	9.94059	12.3674	46.1137	15.7084	12.3766	30.3052	11.7686	8.14901	12.2155	42.5887	25.8332	49.7416
	2020-10-11	12.5592	38.0031	19.9976	4.93881	7.82348	18.5802	8.19766	11.9107	6.52384	7.33152	15.3366	25.4402	15.0414	19.4447	21.5687	27.5534	22.8492	6.81939	7.44065	8.57782	11.1255	15.1981	22.2433	23.758	11.4939	70.427	17.6687	45.8057	24.3053	14.2497	6.43856	18.3369	12.0427	6.35926	15.6299	21.2858	18.4329	13.2969	10.4	12.1212	46.6206	15.9178	11.987	30.4394	11.8662	8.48329	12.2556	42.676	25.9136	50.5027
	2020-10-12	12.4459	38.927	19.9363	5.06553	7.7802	18.8389	8.48549	11.8894	6.52849	7.30077	14.8612	25.5725	15.3144	20.0252	21.5466	27.6549	22.8262	6.79425	7.59573	8.65335	11.0311	15.5438	22.3511	23.8075	11.7456	73.202	17.471	46.1318	24.9437	14.8167	6.58607	19.2561	12.219	6.51536	16.0294	21.1108	18.4608	13.6234	10.8593	11.853	47.0754	16.1032	11.4867	30.5846	11.9831	8.76075	12.2881	42.7669	26.0512	51.1992
	2020-10-13	12.3149	39.867	19.8653	5.19924	7.72788	19.1773	8.90148	11.9531	6.55823	7.2854	14.4095	25.8768	15.6717	20.6323	21.5203	27.8176	22.7639	6.81543	7.71802	8.73897	11.0054	15.9802	22.6382	24.1311	11.9643	74.1626	17.3271	46.5856	25.9242	15.3235	6.71043	20.278	12.3069	6.67467	16.4493	21.3615	18.4685	13.9443	11.3179	11.5954	47.3631	16.2157	11.0491	30.689	12.1042	9.10442	12.3144	42.8805	26.2856	51.6806
	2020-10-14	12.224	40.5809	19.7555	5.33138	7.66115	19.5671	9.29785	11.8429	6.69115	7.3126	14.0085	26.2645	16.0468	21.2477	21.5315	28.0227	22.5895	6.83675	7.8219	8.80919	11.0924	16.2646	22.8185	24.2898	12.2493	75.5354	17.1649	46.9176	26.6432	15.7451	6.82647	21.3106	12.4581	6.83021	16.9329	21.6544	18.6557	14.2259	11.8189	11.3268	47.6662	16.4159	10.7576	30.5724	12.2272	9.45712	12.3782	42.5511	26.4716	52.0311
	2020-10-15	12.173	40.9884	19.6346	5.46703	7.58716	20.0039	9.67926	11.9874	6.74471	7.33415	13.3712	26.6661	16.5017	21.8362	21.4886	28.1866	22.4192	6.87486	7.9088	8.8744	11.0778	16.4928	23.2958	24.3826	12.4858	76.3099	17.0696	47.3951	27.1535	16.2194	6.97651	22.3819	12.6201	6.97312	17.3892	21.9685	18.6249	14.4975	12.3039	11.2246	48.047	16.6412	10.7832	30.4263	12.3135	9.70658	12.3804	41.79	26.7538	52.5242
	2020-10-16	12.0736	41.2727	19.503	5.62801	7.51319	20.5624	10.003	12.0269	6.8172	7.33591	12.7991	26.9971	16.944	22.3806	21.4368	28.2926	22.3119	6.92542	8.00507	8.91612	10.9947	17.0068	23.4274	24.6703	12.6855	76.8134	16.9229	48.3057	27.7365	16.6343	7.15361	23.4561	12.8026	7.09936	17.8581	21.8083	18.6019	14.7407	13.1315	11.1849	48.6039	16.8924	10.8	30.4656	12.4182	10.0656	12.4644	41.6551	27.0414	53.3396
	2020-10-17	11.9697	41.6717	19.3945	5.80217	7.45801	21.1116	10.3437	11.9027	6.90611	7.34668	12.2439	27.4113	17.4275	22.8718	21.4354	28.4428	22.2071	6.97952	8.09198	8.92881	10.7661	17.566	23.9005	25.065	12.8805	76.9285	16.7212	49.006	28.2022	17.036	7.32589	24.6412	13.0046	7.1966	18.3367	21.9094	18.5965	14.9689	13.7197	11.2206	48.9986	17.1272	10.8285	30.4218	12.5398	10.4221	12.4666	41.585	27.3082	54.2593
	2020-10-18	12.0564	42.1758	19.2888	5.97791	7.41808	21.7762	10.6236	11.8329	6.9844	7.36617	11.9497	27.8659	17.9962	23.3794	21.3801	28.5921	22.1532	7.06445	8.1582	8.9563	10.6756	18.1541	24.4188	25.1561	12.9204	76.6913	16.8642	49.8526	28.5028	17.1095	7.48914	25.8812	13.1446	7.28818	18.8009	21.8553	18.6352	15.1708	14.2666	11.2858	49.2602	17.4821	10.7933	30.5009	12.645	10.7239	12.5214	41.6034	27.4832	55.3497
	2020-10-19	12.0836	42.7327	19.1851	6.13282	7.41017	22.6217	10.9843	11.8519	7.10679	7.38794	11.8341	28.4212	18.6018	23.9452	21.4497	28.682	22.1005	7.15132	8.2572	8.97074	10.6079	18.6735	24.5455	25.2454	12.996	76.7273	16.9613	50.6145	28.8046	17.1276	7.6499	27.0441	13.3222	7.35729	19.2764	21.8311	18.6332	15.5187	14.9218	11.2981	49.7319	17.8357	10.8415	30.5736	12.7131	11.056	12.5705	41.5523	27.7574	56.1768
	2020-10-20	12.3463	43.1811	19.1375	6.3064	7.45196	23.3125	11.3115	11.7655	7.2343	7.43539	11.5083	28.9321	19.203	24.4954	21.5075	28.7554	22.0665	7.23401	8.37893	8.98186	10.5136	19.169	24.9374	25.0558	13.1332	77.186	17.1125	51.419	29.1054	17.2024	7.83128	28.161	13.5111	7.41254	19.7635	21.846	18.6752	15.7832	15.7261	11.294	50.4076	18.4395	10.8756	30.6521	12.7523	11.4714	12.6342	41.6105	27.9145	57.3942
	2020-10-21	12.7154	43.664	19.2186	6.4742	7.54341	24.1171	11.5638	11.7486	7.35464	7.48715	11.3507	29.4632	19.9086	25.0721	21.6791	28.8919	22.1599	7.31819	8.54744	9.02465	10.3704	19.9986	25.065	25.0686	13.268	76.9809	17.1852	52.1959	29.4503	17.305	8.08247	29.3945	13.7564	7.48836	20.2933	22.1707	18.5052	16.0611	16.4556	11.2729	51.1564	18.8811	10.9541	30.7104	12.8323	11.7676	12.7139	42.1641	28.2115	58.7985
	2020-10-22	13.0707	44.6164	19.3365	6.67017	7.68434	25.0287	11.8303	11.6994	7.49356	7.54917	11.2392	29.9646	20.5816	25.669	21.9137	29.1245	22.2514	7.38749	8.74974	9.07151	10.5179	20.8122	25.0986	25.2918	13.4418	77.0009	17.1764	52.8161	29.7291	17.3883	8.3091	30.6993	14.0338	7.56555	20.8578	22.5825	18.5635	16.3655	17.1468	11.3442	52.1042	19.3124	11.0506	30.8868	12.958	12.2125	12.8149	43.1468	28.4116	59.942
	2020-10-23	13.4523	45.7266	19.4917	6.8492	7.82384	26.0943	12.3297	11.6493	7.65041	7.6307	11.1441	30.4296	21.3012	26.2524	22.2083	29.049	22.3832	7.31876	8.98955	9.15278	10.7552	21.5164	25.0903	25.3968	13.6528	77.3698	17.1839	53.189	29.9414	17.4284	8.55109	31.9891	14.28	7.63631	21.4012	23.0773	18.6139	16.6766	17.9791	11.3891	52.4302	19.617	11.1775	31.0401	12.9541	12.5807	12.9232	43.5923	28.6458	61.3606
	2020-10-24	13.8853	47.0756	19.6345	7.02399	7.95107	27.1407	12.7974	11.7109	7.80466	7.72971	11.0748	30.8196	21.9735	26.8379	22.4374	29.0725	22.5124	7.27175	9.2805	9.25204	11.2134	22.2418	25.4088	25.5575	13.7667	77.5494	17.2164	53.549	30.2169	17.4994	8.78573	33.153	14.5265	7.7184	21.9573	23.0854	18.6133	17.0651	18.8	11.3817	53.1411	19.8859	11.3305	31.0831	12.9651	13.0837	13.0155	44.0648	29.0825	62.7633
	2020-10-25	14.2699	48.4882	19.7031	7.19312	8.08728	28.1708	13.351	11.7639	7.99073	7.8276	10.9677	31.1667	22.6804	27.4533	22.7792	29.172	22.9283	7.25313	9.62026	9.36997	11.6044	23.0849	25.7969	25.7165	13.8255	76.4736	17.2552	53.9571	30.8676	17.8447	9.05277	34.1299	14.7883	7.80249	22.4884	22.9531	18.6061	17.4954	19.5664	11.3727	53.874	20.1122	11.4778	31.1075	12.9703	13.5541	13.1147	44.4496	29.522	63.758
	2020-10-26	14.7176	49.7992	19.7186	7.36413	8.2066	29.0133	14.0963	11.6811	8.20752	7.93621	10.8704	31.4478	23.4159	28.071	23.1406	29.4334	23.3355	7.20323	9.9844	9.4996	12.3113	24.0569	26.2671	25.5565	13.8813	74.9508	17.3155	54.4193	31.4376	18.1571	9.35037	35.1624	15.0408	7.9183	23.0916	22.9447	18.8433	17.7559	20.2654	11.44	54.3635	20.3392	11.6902	31.1169	13.0273	14.1662	13.262	44.98	29.9684	64.9967
	2020-10-27	14.9373	51.0583	19.6823	7.55516	8.29769	30.1254	14.8551	11.9489	8.38046	7.99329	10.6656	31.6773	24.2271	28.6842	23.6432	29.7225	24.0364	7.10612	10.4034	9.64649	13.1476	25.1401	26.7214	25.9528	13.9168	73.5143	17.2982	54.9999	31.7581	18.4518	9.69957	36.2196	15.3637	8.05282	23.7625	22.8345	18.8777	18.1567	20.9759	11.4912	54.8794	20.4567	11.913	31.2279	13.1088	14.4388	13.3725	45.4514	30.5005	66.3152
	2020-10-28	15.0856	52.4093	19.6231	7.79855	8.36618	31.3912	15.4655	12.0304	8.50805	8.07589	10.4443	31.7776	25.0552	29.2584	24.2938	30.0253	24.5975	7.02374	10.8027	9.79166	13.8705	26.1989	27.3404	26.2001	13.8092	72.712	17.3675	55.7027	32.1761	18.8029	10.0125	36.9877	15.6066	8.17728	24.387	22.4126	19.1518	18.5494	21.9055	11.5552	55.4847	20.4392	12.1609	31.382	13.1451	14.7979	13.5535	45.9735	31.0997	67.3789
	2020-10-29	15.2509	53.416	19.5686	8.06141	8.40954	32.2237	16.0147	12.0974	8.67359	8.14975	10.2124	31.8543	25.9287	29.8031	25.0797	30.3771	25.1461	6.93695	11.1836	9.95039	14.6291	27.2019	28.0115	26.4366	13.7074	71.357	17.4344	56.4417	32.6054	19.1737	10.3378	37.6802	15.8149	8.32041	25.0735	22.2439	19.3153	18.926	22.4998	11.6236	56.0928	20.2807	12.3822	31.4866	13.1616	15.0392	13.666	46.2744	31.783	68.6894
	2020-10-30	15.4248	54.3485	19.4612	8.29373	8.47315	33.5193	16.6884	12.2473	8.85659	8.23135	10.2638	31.9571	26.8398	30.4677	25.8886	30.9875	26.0233	6.96647	11.5123	10.112	15.5969	28.4136	29.0234	26.5056	13.4619	69.6583	17.4656	57.1503	32.9886	19.5942	10.639	38.3296	16.038	8.47985	25.7496	21.9261	19.5185	19.3543	23.2529	11.6783	56.789	20.2132	12.5848	31.5574	13.2412	15.4105	13.8133	46.4952	32.4138	69.689
	2020-10-31	15.5276	55.1981	19.2876	8.54032	8.55514	34.9236	17.5186	12.4394	9.04382	8.3025	10.3091	32.127	27.7916	31.1434	26.8342	31.5004	26.881	6.99555	11.8111	10.3007	16.7351	29.5468	29.9899	26.5803	13.2381	67.7969	17.5016	57.833	33.406	20.0016	10.9739	39.0303	16.255	8.66754	26.4898	21.6592	19.8132	19.7642	23.9924	11.7036	57.26	20.1143	12.7796	31.7131	13.2962	16.0113	13.9842	46.6617	32.85	70.8511
	2020-11-01	15.7061	55.9766	19.2489	8.76715	8.66358	36.44	18.2083	12.6641	9.22515	8.38284	10.4731	32.2514	28.6768	31.8582	27.8278	31.8906	27.6712	6.97275	12.1585	10.4938	18.0954	30.6256	31.026	26.4287	13.1343	67.6627	17.501	58.5179	33.5294	20.4156	11.3611	39.669	16.5592	8.85711	27.3047	21.475	20.1664	20.1958	24.7609	11.7065	57.5356	20.1522	13.0068	31.9185	13.359	16.5078	14.2548	46.8865	33.1835	71.9674
	2020-11-02	15.8548	56.7373	19.2867	9.04201	8.79909	38.1681	18.9742	12.8451	9.35969	8.45282	10.5125	32.3591	29.6576	32.5602	29.1105	32.2813	28.4448	6.97338	12.5571	10.7545	19.5291	32.0664	32.3722	26.7279	13.0698	67.1166	17.5144	59.3089	33.9466	21.0213	11.7674	40.1447	16.8595	9.06899	28.1239	21.4347	20.4257	20.6659	25.6553	11.6782	57.9138	20.0669	13.2498	32.2763	13.422	17.0166	14.5084	47.573	33.6119	72.9455
	2020-11-03	16.005	57.7441	19.4232	9.33203	8.99235	40.0109	19.8001	12.9107	9.55099	8.53601	10.7794	32.4846	30.6745	33.3892	30.5008	32.7199	29.6712	7.0126	12.9863	11.0608	21.1065	33.5641	33.6143	27.3038	12.9811	66.5408	17.4924	60.0038	34.8302	21.7191	12.1441	40.6147	17.1661	9.31326	28.9922	21.6401	20.9736	21.1782	26.5722	11.6716	58.2132	19.8624	13.4903	32.7556	13.5484	17.763	14.9094	48.6642	33.9752	74.5291
	2020-11-04	16.1393	58.9137	19.6203	9.64337	9.19669	41.7881	20.6562	13.0527	9.77769	8.58966	11.1155	32.7372	31.8386	34.3389	32.0631	33.1773	30.8571	7.0394	13.492	11.3745	22.9726	34.8844	35.2508	27.4789	12.9954	65.9132	17.4724	60.2728	35.7438	22.4727	12.5848	41.2732	17.6015	9.62676	30.0114	22.8435	21.654	21.8025	27.0424	11.7431	58.3096	19.882	13.7015	33.3766	13.7123	18.4763	15.3513	49.1367	34.2853	75.6319
	2020-11-05	16.2379	60.1409	19.8101	9.95287	9.43532	43.9939	21.4706	13.202	10.0185	9.99565	11.4711	32.9239	33.0576	35.4588	33.7024	33.4645	32.0186	7.0802	14.0366	11.7505	25.1067	36.1253	37.1113	27.8508	13.04	65.4904	17.4656	60.2402	36.8282	23.3682	14.1124	41.9598	18.089	9.98905	31.0481	23.4596	22.4386	22.4753	27.7412	11.8829	58.2998	20.0556	15.2978	34.0433	13.8771	19.4399	15.9331	49.5085	34.9248	76.9949
	2020-11-06	16.3223	61.3371	20.0355	10.2407	9.70479	45.7955	22.3602	13.5009	10.2583	11.4199	11.6072	33.1196	34.3471	36.5788	35.8332	33.8304	33.468	7.08863	14.6059	12.1692	27.1537	37.5135	39.041	28.6408	13.1743	64.9884	17.4755	60.4599	38.0444	24.3694	15.7066	42.6982	18.622	10.3819	32.1692	24.2922	23.2994	23.2281	28.4463	12.0049	58.6517	20.3542	16.8716	34.8066	14.0547	20.2771	16.5383	49.819	35.6278	78.3878
	2020-11-07	16.4412	62.4984	20.3991	10.6424	10.001	47.7118	23.266	13.8261	10.4452	12.9357	11.716	33.2334	35.8044	37.7377	38.0726	34.2203	34.8872	7.1086	15.2307	12.6667	29.1389	39.2062	41.0219	29.5978	13.4161	63.8983	17.5076	60.6183	39.4009	25.4885	17.4407	43.4614	19.1867	10.8383	33.4167	25.1445	24.2427	24.0396	29.1937	12.1911	58.8793	20.6783	18.493	35.6669	14.2676	20.9655	17.2536	50.2684	36.3629	80.7028
	2020-11-08	16.3258	63.6169	20.7451	11.0993	10.2745	49.7374	24.4641	14.1275	10.6506	14.4257	11.7451	33.4558	37.439	38.9681	40.6076	34.7404	36.7904	7.05423	15.9017	13.189	30.653	41.0717	43.1678	30.9644	13.5451	62.764	17.5768	60.7517	40.8311	26.6996	19.2289	44.3893	19.7319	11.3982	34.7364	25.8306	25.2105	24.9224	29.9484	12.4202	59.0156	20.7903	20.1386	36.444	14.4935	22.0364	17.7298	50.7368	37.5745	82.0911
	2020-11-09	16.1617	64.5814	21.0705	11.5099	10.5308	51.8343	25.5285	14.5896	10.8339	15.9253	11.7816	33.595	39.0061	40.335	42.9505	35.1642	38.6542	7.24894	16.5701	13.7096	32.866	42.5742	45.5396	32.0273	13.716	61.6627	17.6147	60.6587	42.3085	27.9711	21.062	45.4524	20.2671	12.0051	36.1242	26.5792	26.4439	25.9696	30.8618	12.734	59.3267	20.9883	21.7646	37.3076	14.6792	23.5163	18.501	50.8049	38.7549	84.1845
	2020-11-10	16.1039	64.9804	21.4251	11.935	10.7486	54.1577	26.9458	14.979	11.0485	17.4843	11.7685	33.7304	40.6867	41.6818	45.4476	35.5847	40.6448	7.65967	17.2515	14.3111	34.7437	44.4491	48.1387	33.0516	13.9137	60.6176	17.6211	60.9228	43.7238	29.5469	23.0045	46.2594	20.7866	12.6891	37.6321	27.2614	27.5212	27.1227	31.8193	13.0389	59.4187	21.2584	23.4466	37.8952	14.7949	25.2946	19.3061	50.6036	40.1232	85.9021
	2020-11-11	16.0736	65.2399	21.7938	12.4075	11.0376	56.3974	28.105	15.5916	11.2274	19.074	11.7377	33.8907	42.1828	43.2516	47.8553	36.1075	42.5052	8.06515	17.9416	14.9484	36.647	46.4652	50.8682	34.5347	14.1117	59.9311	17.6623	61.1944	45.1657	31.2791	25.0289	46.8885	21.3854	13.4255	39.2351	27.0473	28.582	28.3394	32.5954	13.3299	59.7236	21.5728	25.8037	38.7966	14.8776	27.6787	20.1441	50.7995	41.8014	87.616
	2020-11-12	16.0981	65.3131	22.1149	12.8956	11.3782	58.6858	29.2149	16.2681	11.4505	19.3488	11.6062	34.1114	43.6494	44.8992	50.2209	36.5589	44.3259	8.54763	18.6253	15.5924	38.2057	48.3324	53.533	35.6129	14.2881	59.4468	17.7227	61.6982	46.4196	33.043	26.1354	47.4372	21.946	14.1306	40.9904	27.5537	29.6106	29.5889	33.2769	13.5346	59.7077	21.9798	26.1863	39.6983	15.0417	29.7543	21.1029	51.0353	43.234	88.8143
	2020-11-13	16.1297	65.2396	22.5108	13.4373	11.7439	60.9589	30.5617	17.1215	11.6448	19.5882	11.4638	34.3256	45.0223	46.4845	52.1055	36.8827	45.8437	9.06093	19.3182	16.286	39.8968	50.254	56.3629	36.6299	14.4569	59.2406	17.7803	61.6227	47.9665	34.9349	27.1918	47.9952	22.6218	14.8418	42.8624	27.9345	30.5904	30.8152	34.2819	13.7725	59.2893	22.4849	26.6052	40.4953	15.2509	32.532	22.0851	51.2971	44.7384	89.8972
	2020-11-14	16.1487	65.0621	22.938	13.9256	12.1373	63.1167	31.6946	17.9488	11.9206	19.8259	11.3986	34.6678	46.2813	47.9803	53.7604	37.2163	47.3197	9.70314	19.9932	16.9773	41.3709	51.9655	59.0068	37.607	14.6711	59.7544	17.8443	61.3615	49.2689	36.7697	28.2231	48.611	23.29	15.5466	44.6088	29.0004	31.5214	32.1145	35.2402	13.9931	58.8704	22.9283	27.0147	41.3023	15.4702	35.4037	23.185	51.4057	46.3498	90.7391
	2020-11-15	16.4336	64.7745	23.3532	14.4393	12.6015	65.0446	32.841	18.7239	12.1951	20.14	11.3206	34.9134	47.181	49.4262	54.9684	37.4502	48.4255	10.5361	20.6249	17.7842	43.1151	53.4366	61.3529	38.184	14.9516	59.6885	17.9147	60.6804	50.5751	38.8637	29.2245	49.5623	23.9527	16.2522	46.2093	30.5835	32.488	33.4632	36.3354	14.2327	58.2742	23.4795	27.3839	42.1205	15.6782	38.3734	24.4148	51.5027	47.7792	92.1459
	2020-11-16	16.7971	64.402	23.7958	15.0404	13.1481	66.7718	34.2095	19.3582	12.5719	20.4416	11.2782	35.3105	48.0288	50.7942	55.8888	37.812	49.4965	11.2269	21.2339	18.6216	44.3486	54.8486	63.5648	39.0164	15.2533	59.5703	18.045	59.8682	51.7289	41.0508	30.3025	51.2429	24.7725	16.9673	47.8075	31.7904	33.2322	34.855	37.4269	14.4625	57.1225	24.0908	27.7976	42.8991	15.9693	41.7474	25.4409	51.4354	49.2878	93.2007
	2020-11-17	17.0618	64.2078	24.1865	15.7114	13.7976	68.7345	35.4149	20.1893	12.9323	20.7378	11.2623	35.8102	48.6137	52.1442	56.4294	38.2596	50.4748	12.0042	21.7953	19.4713	45.5374	56.2867	65.7432	39.5393	15.6349	59.6114	18.2587	58.6048	52.7359	43.1937	31.3296	53.4624	25.6074	17.6448	49.3112	32.6152	34.1456	36.2832	38.6182	14.6895	55.7983	24.8655	28.2094	43.9519	16.3095	45.522	26.4228	51.3058	50.7421	93.8899
	2020-11-18	17.3362	63.9587	24.5821	16.3938	14.5082	70.1538	36.4287	21.0019	13.3321	21.1591	11.2531	36.1777	49.1327	53.1961	56.6832	38.729	50.998	12.7725	22.414	20.3579	46.6581	57.3744	67.3824	40.1804	16.0181	59.3764	18.463	57.3317	53.518	45.35	32.3481	55.903	26.3635	18.3254	50.7022	34.1557	35.079	37.7031	39.5727	14.8979	54.3208	25.5502	28.069	44.7263	16.7085	48.8674	27.2442	51.2247	52.0923	94.2355
	2020-11-19	17.5999	63.614	25.1008	17.1468	15.2489	71.223	37.2968	21.8292	13.6588	21.5778	11.337	36.4216	49.4846	54.06	56.7191	39.2945	51.5026	13.5884	23.0911	21.19	47.5379	58.3354	68.7165	40.7448	16.4423	59.0513	18.7239	55.837	54.0386	47.4088	33.3005	58.4299	27.2127	19.0551	51.8985	35.5784	36.1474	39.2083	40.5004	15.0843	52.8023	26.166	28.5602	45.4493	17.1633	52.2161	27.7237	50.9527	53.5031	94.4613
	2020-11-20	17.8218	63.1395	25.4643	17.9752	15.9439	71.8412	38.2573	22.6522	14.0037	22.0094	11.3978	36.605	49.6407	54.7871	56.5919	39.9663	52.1454	14.438	23.6906	21.937	48.0946	59.083	69.5897	41.1931	16.7452	58.5516	18.9929	54.2462	54.0243	49.5216	34.2591	60.9936	28.018	19.8792	53.2131	36.8992	37.2432	40.6451	41.4312	15.2808	51.4781	26.4924	28.9604	46.0881	17.6501	55.3377	28.6989	50.4324	54.7513	95.0864
	2020-11-21	18.1313	62.717	25.8174	18.8284	16.7267	72.0654	38.8692	23.4603	14.3186	22.4067	11.3801	36.6633	49.51	55.4062	56.0443	40.495	52.767	15.3038	24.2229	22.6673	48.532	59.5032	70.3036	41.4285	16.9557	57.8908	19.2492	52.4934	53.7682	51.4429	35.1848	63.564	28.9353	20.6601	54.4478	37.2341	38.2399	42.0341	42.2851	15.5347	50.0556	26.8316	29.365	46.4774	18.1699	57.9882	29.7303	49.7859	55.8782	94.9299
	2020-11-22	18.4049	62.2191	26.0839	19.6864	17.5873	71.9969	39.3517	24.1459	14.6417	22.7837	11.3763	36.741	49.3033	55.826	55.3413	41.0261	52.7956	16.0501	24.7296	23.2786	48.3426	59.7037	70.7514	41.3076	17.1761	57.2665	19.5382	50.637	53.0942	53.0821	36.0817	65.6068	29.9825	21.4327	55.8079	36.9827	39.1594	43.3477	42.8717	15.7768	48.7013	27.1234	29.8667	46.5795	18.6817	60.5064	30.8337	48.9351	56.9603	93.8616
	2020-11-23	18.6918	61.5725	26.3147	20.451	18.4731	71.8056	39.3764	25.2666	15.0583	23.2051	11.3252	36.4366	48.8071	55.9971	54.3091	41.0516	52.8231	16.6363	24.9188	23.8579	47.9252	59.0956	70.2374	41.4427	17.2576	56.553	19.8239	48.7149	52.3128	53.974	36.8183	66.6829	30.8748	22.1862	56.3849	35.8586	39.9571	44.5702	43.0173	15.9655	47.1448	27.2288	30.3469	46.4511	19.1008	62.3358	31.5193	47.8809	57.9919	92.1596
	2020-11-24	18.9059	60.8979	26.3917	21.1697	19.2871	70.8376	39.6509	26.4978	15.2786	22.0791	11.2209	36.0247	48.0173	55.8615	52.8607	41.3422	52.7405	17.2175	25.2164	24.2448	47.0403	58.9873	69.1112	41.0558	17.2697	55.3254	20.1099	47.061	51.1561	54.6429	36.2623	67.2402	31.6073	23.0023	57.3237	34.6862	40.443	45.7026	43.3948	16.0821	45.8438	27.1867	29.106	45.9775	19.5511	63.5839	32.3747	46.4977	58.53	90.1069
	2020-11-25	19.0793	60.0804	26.3454	21.9225	19.9839	69.96	39.7414	27.4784	15.4739	20.838	11.0609	35.5047	46.9393	55.4437	50.8116	41.3477	52.2455	17.784	25.4546	24.5438	46.0609	58.6728	68.1363	40.135	17.3642	54.3026	20.3817	45.0255	49.8625	55.3413	35.5444	67.4722	32.3848	23.734	58.0011	32.7447	40.9024	46.7605	43.5438	16.1631	44.362	27.0878	27.7471	45.1973	19.9946	64.6035	33.2713	45.0172	58.8392	87.6484
	2020-11-26	19.2246	59.1869	26.149	22.4841	20.6676	68.8272	39.6927	28.3112	15.6853	19.5077	10.8561	34.9971	45.5541	54.7031	48.4332	41.3564	51.7712	18.1936	25.5545	24.7798	44.8068	58.0235	67.1599	39.2719	17.4811	53.1483	20.6009	43.0885	48.4544	56.0376	34.6999	67.3683	32.9591	24.4229	58.4184	32.3928	41.2695	47.554	43.4835	16.2064	42.9263	26.899	26.2956	44.1494	20.2917	65.512	34.2727	43.5034	59.1517	83.9582
	2020-11-27	19.3996	58.236	25.9225	22.8537	21.3889	67.6102	39.2411	29.1898	15.8729	18.2111	10.6681	34.3569	43.9513	53.8614	45.7554	41.1849	50.2843	18.6299	25.5141	25.0804	44.4654	57.1193	66.0503	38.3321	17.6944	51.8666	20.791	40.9905	47.0303	56.5859	33.7746	66.9129	33.4218	24.9895	58.3564	32.2167	41.5579	48.1191	43.2817	16.2312	41.341	26.9001	24.8999	43.0699	20.5471	65.6079	35.0088	41.9236	59.1625	80.6142
	2020-11-28	19.5616	57.0768	25.6434	23.5834	22.0125	66.1624	39.0948	29.9128	16.0779	16.9628	10.4688	33.7595	42.3971	52.8195	43.201	41.1843	48.8679	18.9407	25.4518	25.2947	43.4966	56.1291	64.3597	37.2748	18.0119	50.6269	20.9654	38.9586	45.5593	57.4643	32.7592	66.1623	33.8188	25.5488	58.1319	31.6696	41.773	48.3719	43.0182	16.2086	39.4514	27.0333	23.5513	41.845	20.8058	65.1214	35.2027	40.1735	59.0692	76.4458
	2020-11-29	19.7052	55.9279	25.336	24.2257	22.6561	64.2575	38.6881	30.6589	16.2787	15.7684	10.2532	33.0693	40.7271	51.7706	40.509	41.0669	47.1914	19.1955	25.4377	25.3773	43.1919	54.9009	62.6586	35.996	18.3266	49.344	21.2018	36.7927	44.2211	58.0555	31.6754	65.3927	34.0249	26.0676	57.4903	31.0252	41.9606	48.5174	42.7694	16.1882	37.6111	27.1129	22.1619	41.0218	21.0684	64.8105	35.3473	38.2954	58.8827	72.6957
	2020-11-30	19.8697	54.834	25.0508	24.903	23.2764	62.1892	39.1004	31.2228	16.3726	14.6401	10.0775	32.5904	39.1602	50.5749	38.0997	41.2033	45.5944	19.6456	25.8674	25.4995	42.8297	54.1052	61.0232	34.6749	18.7761	47.682	21.4341	34.7983	42.7855	58.9992	30.5618	64.7531	34.1503	26.6007	57.1713	31.2023	42.003	48.7002	43.1501	16.2304	35.9631	27.1945	20.1969	39.9004	21.4358	64.359	35.6603	36.6249	58.204	69.2023
	2020-12-01	20.1662	53.7205	24.9936	25.6113	23.9639	60.1372	39.1837	31.6552	16.569	14.8873	10.0422	32.1448	37.7199	49.3864	35.717	41.0704	44.2021	19.8455	26.3169	25.7215	42.9906	52.9128	59.2729	33.5516	19.2508	46.231	21.6731	32.5179	41.5457	59.9514	30.439	64.216	34.4582	27.2212	56.2374	31.1368	42.3928	48.9333	43.4382	16.4196	34.2106	27.1416	20.2751	38.8556	21.7225	64.0414	35.5311	35.1028	57.643	65.8363
	2020-12-02	20.5228	52.7384	24.9865	26.3788	24.7796	58.1739	38.9685	31.9763	16.8182	15.2143	10.006	31.7856	36.3585	48.3601	33.654	41.1312	42.647	20.0288	26.8661	25.9058	42.9544	51.3569	57.0616	32.6041	19.6813	44.4861	22.0024	30.5781	40.1142	60.3712	30.4137	63.7124	34.6358	28.0013	55.3281	31.2773	42.7819	49.3389	43.334	16.7017	32.5616	26.8812	20.4366	38.0496	22.0553	63.4572	35.2568	33.6474	57.1104	62.7402
	2020-12-03	20.8836	51.7946	24.9968	27.2755	25.7266	56.243	38.7219	32.5146	17.0233	15.5376	10.0319	31.3002	35.0687	47.4643	31.813	41.047	41.1544	20.2617	27.5499	26.0856	43.5669	49.8097	54.6566	31.7775	20.038	42.6595	22.4069	28.6027	38.7641	60.8396	30.4386	62.8712	34.8939	28.8498	54.4138	29.0239	43.0033	49.7725	43.3238	17.0872	30.9659	26.6374	20.6309	37.2695	22.4769	62.7775	34.7707	32.2046	56.4819	59.7037
	2020-12-04	21.1961	50.8333	25.0407	28.1169	26.7658	54.3262	38.958	32.8326	17.204	15.9294	10.1067	30.9474	34.0213	46.5301	30.1077	40.9426	39.8576	20.3616	28.2892	26.0961	43.3728	48.3247	52.345	30.7153	20.4353	40.9081	22.8651	26.8455	37.2639	61.4628	30.4241	61.6051	35.1511	29.6608	53.6335	26.5323	43.1269	50.1674	43.4245	17.5028	29.4207	26.3592	20.8224	36.4582	22.9681	62.2334	34.6179	30.7517	55.9621	56.0937
	2020-12-05	21.5381	49.9449	25.0619	28.8647	27.8595	52.3663	39.0763	34.0956	17.3056	16.3162	10.1837	30.5891	32.8413	45.585	28.466	40.548	38.6199	20.4067	29.0628	26.0948	43.9168	46.8743	50.0795	29.7314	20.9095	39.0569	23.3174	25.5666	35.7803	61.7713	30.3962	59.243	35.2506	30.4914	53.6238	24.3633	43.2301	50.6541	43.5185	17.9341	28.2231	26.1299	20.9674	35.6578	23.4758	61.625	34.747	29.4015	55.1761	52.9313
	2020-12-06	21.8877	49.1474	25.1275	29.5315	28.9632	50.5955	39.2703	35.0301	17.3586	16.6987	10.2778	30.3299	31.7489	44.5449	26.9365	40.0639	37.6257	20.3961	29.9304	26.1305	44.495	45.3282	47.7949	29.2052	21.2169	37.0953	23.7579	24.4476	34.2234	62.345	30.3595	56.7441	35.4564	31.3666	53.6661	24.4658	43.1718	51.0421	43.5202	18.3574	27.0825	26.1068	21.0361	34.4674	24.0344	60.102	34.8107	28.1627	54.3474	49.7227
	2020-12-07	22.2991	48.3617	25.1234	30.147	30.0971	48.7019	39.1138	35.8038	17.3466	17.0124	10.3058	30.1927	30.6757	43.5627	25.3518	39.5891	36.6742	20.3634	30.6668	26.0353	44.9556	43.7534	45.6953	28.0705	21.5266	35.377	24.2115	23.2425	32.789	62.8178	30.3178	54.0086	35.6557	32.2073	53.2979	23.8299	43.0747	51.3487	43.2807	18.8298	26.0779	26.1914	21.5979	33.5097	24.5362	58.5246	34.9937	26.8601	53.6285	46.8082
	2020-12-08	22.7177	47.6279	25.0524	30.6872	31.3285	46.917	39.2889	36.9263	17.4229	17.3057	10.2023	30.0294	29.6366	42.6289	24.0272	39.0404	35.6806	20.2386	31.3457	25.9773	45.564	42.0811	43.6456	27.1917	21.8907	33.6974	24.6776	22.1383	31.3995	63.6985	30.22	50.9812	35.6875	32.9258	53.4507	23.2573	42.6357	51.5504	43.0987	19.3578	25.1741	26.4687	21.5218	32.4587	25.0058	56.8229	35.6306	25.6759	52.8727	43.902
	2020-12-09	23.1582	46.765	25.0586	31.2011	32.702	45.206	39.332	37.6273	17.4716	17.615	10.1619	29.7501	28.7065	41.6926	22.7764	38.4007	34.6755	20.0827	31.9977	25.9688	46.2203	40.4983	41.6839	26.299	22.2805	32.1923	25.1154	21.0515	30.1473	64.7014	30.0857	47.8538	35.594	33.4849	53.3282	22.7065	41.9953	51.6353	42.8472	19.9011	24.2923	27.0264	21.4741	31.4203	25.3916	55.2546	35.8594	24.55	52.2797	40.7055
	2020-12-10	23.5322	45.9128	24.9846	31.6259	33.9335	43.5519	39.6001	38.3306	17.5137	18.0331	10.094	29.4674	27.8895	40.7512	21.5119	37.8135	33.7212	19.9127	32.6327	25.8942	46.7097	39.0549	39.6653	25.4992	22.7636	30.8002	25.5702	20.0124	29.0013	65.6286	29.858	44.9772	35.374	34.0421	53.1841	22.8901	41.3022	51.7587	42.502	20.4103	23.4249	27.9533	21.3597	30.4341	25.678	54.2013	36.0263	23.4965	51.5273	38.2749
	2020-12-11	23.9075	44.9689	24.9051	32.4799	35.098	41.9457	39.7684	39.1465	17.5603	18.3942	10.0833	29.0468	26.9994	39.8189	20.3427	37.1635	32.7166	19.825	33.2848	25.8613	47.7878	37.6704	37.5304	24.7545	23.2427	29.3226	25.9872	19.0744	27.8606	66.4775	29.6853	42.4839	34.9604	34.6048	52.7152	24.2963	40.5841	51.9228	42.2483	20.9143	22.5702	29.0802	21.1334	29.5991	25.86	53.2105	35.4584	22.5958	50.8196	35.8653
	2020-12-12	24.2107	43.8666	24.8003	32.9665	36.2946	40.3023	40.2498	39.4869	17.4863	18.8018	10.0562	28.8023	26.1976	38.9313	19.2704	36.9677	31.7512	19.9109	34.1564	25.8047	48.9966	36.7479	36.0146	23.9992	23.6614	27.9385	26.4254	17.8565	26.7294	67.8795	29.4512	40.8253	34.5046	35.0974	52.0681	26.8712	39.7573	51.9628	42.4015	21.4209	21.9548	30.1965	20.8918	28.7742	26.0884	52.5517	35.0109	21.7833	50.2732	34.0728
	2020-12-13	24.6594	42.6709	24.8171	33.469	37.757	38.8495	40.4703	39.5566	17.5997	19.254	10.0607	28.4999	25.5419	38.1756	18.4326	36.5104	30.7937	19.9091	34.7992	25.7984	50.7096	35.4227	34.5191	23.3528	24.2114	26.9914	26.7957	16.8744	25.8184	69.1413	29.2411	39.2674	34.0357	35.4238	50.7867	27.9156	39.1715	52.0236	41.9698	21.9442	21.1517	31.3737	20.8523	28.2336	26.2422	52.1329	34.94	21.1979	49.7725	32.2475
	2020-12-14	25.1141	41.4209	24.9791	33.9693	39.5257	37.5615	40.6697	39.6625	17.7794	19.8227	10.1524	28.1287	24.9627	37.5917	17.7256	36.133	29.8709	19.9935	35.4246	25.8046	52.5246	34.0506	32.8604	23.1372	24.6419	26.1558	27.1662	16.0049	24.8849	70.203	29.0705	37.8164	33.4712	35.7674	50.0511	29.9106	38.5054	51.9107	41.8572	22.5675	20.4232	32.517	21.015	27.8275	26.3699	52.1147	34.8133	20.6801	49.5848	30.5533
	2020-12-15	25.6171	40.1078	25.1633	34.5545	41.2986	36.2994	40.7204	39.1832	17.9642	20.4586	10.3383	27.7306	24.43	37.0877	17.1202	35.6614	29.0162	20.2312	36.0656	25.6866	54.6319	32.688	31.1063	22.7215	24.8781	25.2874	27.6018	15.1532	23.9905	70.6476	28.8752	36.5935	33.0486	36.0854	48.9158	30.2676	37.7889	51.7566	41.4635	23.1667	19.6558	33.8441	21.2398	27.6114	26.5636	52.0618	34.4281	20.1529	49.3781	29.1411
	2020-12-16	26.0671	38.752	25.3386	35.1243	43.0263	34.9524	40.87	39.241	18.1565	21.0609	10.5063	27.3591	23.9408	36.476	16.6091	35.1925	28.5685	20.5255	36.6843	25.427	56.169	31.412	29.3774	22.2408	25.1221	24.4993	28.0128	14.4404	23.094	70.8871	28.6157	35.4864	32.7261	36.3581	48.0147	30.9061	37.0749	51.5869	41.0081	23.7218	18.924	34.6665	21.4218	27.3373	26.8134	52.1357	34.3706	19.6602	49.065	28.0451
	2020-12-17	26.4515	37.2806	25.5382	35.3127	44.96	33.6193	40.852	39.2546	18.3291	21.6373	10.7862	27.0522	23.3633	35.9236	16.168	34.5134	28.1336	20.6157	37.2028	25.2131	57.5415	30.1963	27.854	21.666	25.1552	23.7411	28.4299	13.8441	22.196	70.7466	28.3782	34.3192	32.3568	36.5257	47.0969	32.0645	36.3467	51.35	40.445	24.2334	18.2868	35.4199	21.5673	27.0812	27.13	51.9235	34.4539	19.2352	48.7808	26.8786
	2020-12-18	26.7277	35.7228	25.7148	35.3271	46.8607	32.3169	40.3667	39.0302	18.5059	22.1051	11.0478	26.7974	22.7903	35.3064	15.7382	33.8399	27.7927	20.5351	37.6012	25.0231	57.6982	28.7951	26.4098	21.3403	25.1371	23.0175	28.8278	13.2577	21.3578	70.3577	28.0649	33.1575	32.0667	36.59	46.3218	32.4638	35.4925	51.0202	39.6114	24.6815	17.6675	36.0319	21.7142	26.6129	27.5107	50.9337	34.5189	18.854	48.3987	25.8243
	2020-12-19	27.0102	34.1708	25.8195	35.3012	48.6507	31.0791	39.1007	38.6007	18.7989	22.5332	11.2971	26.3294	22.2349	34.5665	15.1845	32.7932	27.4606	20.3202	37.409	24.716	58.5379	27.0048	24.6402	20.7849	24.9763	22.3806	29.1447	12.7182	20.603	69.2718	27.7499	32.0013	31.6704	36.5419	45.1	32.2774	34.809	50.4635	38.1515	25.1179	16.8399	36.504	21.8503	26.1746	27.8258	49.4975	34.3364	18.4473	48.0622	24.4859
	2020-12-20	27.114	32.5192	25.7751	35.2492	50.0629	29.8055	38.1291	38.2646	18.9155	22.8653	11.5218	25.787	21.6164	33.663	14.6951	31.9986	27.0701	20.2269	37.1041	24.3216	59.012	25.6187	22.9264	20.4505	24.7812	21.4237	29.6926	12.1385	19.8124	67.7408	27.3331	30.7943	31.177	36.4239	44.341	31.8801	33.7025	49.6573	37.0447	25.472	16.1892	36.8045	21.8625	25.6629	28.1425	47.9776	33.8485	17.885	47.6349	23.3963
	2020-12-21	27.0998	30.7292	25.647	34.8348	51.0605	28.4793	37.1588	37.8533	18.9554	23.1936	11.7036	25.2045	20.9327	32.6119	14.208	30.8321	26.6799	20.0635	36.6481	23.8723	58.9636	24.2111	21.3832	19.9512	24.5444	20.5104	29.8792	11.5777	18.8512	66.2696	26.8401	29.7036	30.6616	36.1352	43.3593	31.2532	32.5225	48.5863	35.4842	25.6786	15.5196	37.0533	21.7109	24.9991	28.382	45.9243	33.4779	17.2912	46.8774	22.2003
	2020-12-22	26.9876	28.7236	25.4213	34.5318	51.7609	27.1612	35.9133	37.3516	18.796	23.4516	11.8429	24.4609	20.2259	31.4594	13.6408	29.4868	25.7982	19.5579	35.6944	23.4078	58.0763	22.6937	19.9507	19.2049	24.2617	19.5498	29.8535	11.0536	17.8442	64.2819	26.3255	28.6883	29.9289	35.7416	42.113	32.9433	31.3876	47.3154	33.8603	25.7618	14.788	36.9114	21.3855	24.0982	28.3591	43.4475	32.9075	16.6696	46.1336	20.8219
	2020-12-23	26.7014	26.83	25.0297	34.2198	52.1123	25.8374	34.1908	36.7326	18.6927	23.5422	11.9495	23.67	19.402	30.3157	13.0552	28.344	24.7993	19.005	34.8717	22.9463	57.6976	21.3933	18.5637	18.6374	23.846	18.506	29.7195	10.4985	16.893	62.1073	25.8019	27.5638	29.0384	35.3608	40.8742	34.5419	30.1407	45.9136	32.0177	25.8857	14.0573	37.288	20.9349	23.2698	28.2248	41.3942	31.9545	15.9542	45.2753	19.6992
	2020-12-24	26.3301	25.032	24.5594	33.6488	52.3089	24.5408	32.3992	35.3377	18.5898	23.5444	11.9612	22.7747	18.659	29.0365	12.4856	27.3186	23.8285	18.6342	33.9514	22.4392	57.1554	20.1279	17.2368	18.1061	23.3578	17.5104	29.3566	9.6032	15.97	59.9894	25.1628	26.8302	28.1567	34.8567	38.8954	35.8634	28.9714	44.261	30.2319	25.919	13.3303	37.1783	20.4806	22.3997	27.8712	39.2067	30.8381	15.271	44.3135	18.5665
	2020-12-25	25.9893	23.3518	24.1053	33.1563	52.2842	23.2685	31.1552	34.4194	18.4572	23.5663	11.9002	21.7519	17.9613	27.7916	11.987	26.3005	22.9491	18.2025	33.0024	21.8229	57.1603	18.9348	15.9434	17.4501	22.9446	16.6396	28.8745	8.79224	15.2057	57.6349	24.5294	25.8572	27.1116	34.3607	36.8583	35.0091	27.9079	42.5312	28.7301	25.963	12.6621	36.653	20.1538	21.6635	27.4233	37.5972	29.7677	14.6142	43.205	17.6194
	2020-12-26	25.5219	21.6988	23.7868	32.5874	52.0692	22.0885	30.1953	33.1791	18.3412	23.5362	11.8653	20.7171	17.2659	26.6928	11.6925	25.2673	22.0955	17.8152	32.2059	21.326	56.449	17.8558	14.7808	17.0396	22.5898	15.7546	28.349	8.0754	14.4681	55.5677	23.8704	24.9271	26.1915	33.8914	35.2646	34.148	26.6859	40.875	27.5542	25.8919	12.0992	36.0572	19.9787	21.0185	26.9198	36.2868	28.7562	13.9999	42.088	16.7859
	2020-12-27	25.0788	20.1751	23.5053	31.9409	51.5698	20.9411	28.9619	31.7201	18.2373	23.5487	11.856	19.7551	16.6201	25.665	11.278	24.3176	21.444	17.6615	31.5045	20.8216	55.5244	16.9818	13.7409	16.4224	22.2053	15.0316	27.5693	7.41469	13.8229	53.2929	23.3136	24.0819	25.2698	33.5014	33.2931	33.552	25.644	39.2301	26.4393	25.8856	11.5705	35.3759	19.8165	20.4545	26.4294	35.0115	27.5856	13.444	41.1546	15.9867
	2020-12-28	24.6128	18.9748	23.1524	31.5135	50.8102	19.9128	27.7771	30.8601	18.1866	23.5515	11.812	18.8619	16.0289	24.6927	10.8961	23.4255	20.8191	17.5927	30.9193	20.4012	54.5585	16.1854	12.8226	15.9021	21.9138	14.2609	27.0392	6.80001	13.432	51.0966	22.744	23.2503	24.423	33.2487	31.4086	33.2986	24.8423	37.7314	25.3652	25.9077	11.0715	34.6586	19.6505	20.0167	26.0505	34.0495	26.3127	12.9671	40.1733	15.346
	2020-12-29	24.1723	17.865	22.9908	30.9711	50.1571	18.9769	26.6376	29.9221	18.1276	23.5996	11.8723	18.0296	15.3584	23.811	10.6289	22.5705	20.6226	17.4945	30.3584	20.0322	54.3136	15.4084	12.0197	15.5683	21.6763	13.541	26.2903	6.22211	13.0695	48.9759	22.2815	22.3884	23.6013	33.0974	29.5532	32.5883	23.9695	36.2274	24.3298	26.058	10.5907	33.5944	19.6315	19.8226	25.845	33.5736	25.0226	12.5189	39.5651	14.6865
	2020-12-30	23.8812	16.9749	22.9125	30.0647	49.6284	18.1646	26.086	28.9317	18.2404	23.7896	11.8771	17.3355	14.8801	23.0369	10.3801	21.9812	20.5261	17.3971	29.7994	19.7132	53.9042	14.7794	11.3463	15.2577	21.4319	12.9749	26.002	5.68538	12.8387	47.1345	21.8304	21.6829	22.8098	32.9869	27.9177	31.2189	23.4353	34.773	23.4384	26.203	10.1912	32.5688	19.6339	19.5553	25.7422	32.759	23.9857	12.0922	39.0044	14.0309
	2020-12-31	23.6608	16.2312	22.9372	30.1329	48.9494	17.5078	25.6684	28.0712	18.3682	23.9745	11.9039	16.6732	14.4342	22.3731	10.1772	21.5088	20.432	17.4261	29.2599	19.4531	53.2568	14.2096	10.7243	14.9986	21.3137	12.4411	25.8175	5.57294	12.6169	45.678	21.4889	20.8456	22.146	32.9771	26.9371	28.9119	22.9561	33.3976	22.5969	26.4206	9.8751	31.5172	19.7321	19.3881	25.7314	32.1945	23.6952	11.6934	38.6191	13.5631
	2021-01-01	23.4055	15.5478	22.9368	30.0092	47.9548	16.9184	24.8858	27.1522	18.5024	24.1512	11.9269	16.145	14.0291	21.7482	10.0054	21.1514	20.239	17.5388	28.7672	19.2746	52.379	13.7354	10.2865	14.7426	21.0994	11.9697	25.7313	5.39838	12.3793	44.3628	21.0728	20.2333	21.6066	33.0057	26.1784	28.2228	22.4125	32.0125	22.3204	26.6317	9.55311	30.3806	19.8006	19.226	25.7374	31.6859	22.816	11.3491	38.3535	13.1234
	2021-01-02	23.2348	14.9886	22.9637	29.9573	46.7089	16.4817	24.2879	26.4236	18.6522	24.3356	11.9598	15.6845	13.695	21.1289	9.8818	20.798	20.0504	17.5924	28.3247	19.1342	51.3737	13.3032	9.9093	14.5112	20.8551	11.545	25.6938	5.26274	12.2536	42.8568	20.7388	19.6468	21.1248	33.0434	25.0868	27.3278	21.9805	30.7686	21.7807	26.9	9.24387	29.1888	19.8065	19.1169	25.8156	31.3598	21.9447	11.0579	37.9609	12.7508
	2021-01-03	22.9613	14.4774	23.0193	29.944	45.443	15.9914	23.9076	26.3575	18.8237	24.4183	11.972	15.2567	13.4086	20.6223	9.81095	20.6125	19.7683	17.6365	27.9001	19.0906	50.3096	12.9189	9.59252	14.2959	20.7444	11.1912	25.5699	5.15766	12.0966	41.8662	20.4202	19.1485	20.6076	33.1146	24.407	26.4669	21.5538	29.713	21.5883	27.1861	9.00865	27.9031	19.8098	19.0465	25.9354	31.2632	21.1436	10.8179	37.5004	12.3424
	2021-01-04	22.7157	13.9934	23.1133	30.1128	44.2184	15.7275	23.6529	25.833	19.0076	24.472	12.1035	14.843	13.1612	20.259	9.7567	20.746	19.4924	17.7048	27.559	19.0989	50.0149	12.6889	9.34079	14.1394	20.5394	10.9572	25.565	5.05951	11.9211	40.8484	20.2491	18.7302	20.2006	33.2225	23.844	25.3704	21.0077	28.7609	21.6144	27.5598	8.80572	27.0087	19.8507	19.0636	26.0196	31.3811	20.4407	10.6005	37.1182	11.9393
	2021-01-05	22.5145	13.839	23.0974	30.3496	42.8838	15.4894	23.6955	25.8104	19.4351	24.5531	12.1353	14.5153	13.0912	19.8759	9.72359	21.2163	19.2367	17.9882	27.6138	19.1571	49.501	12.5777	9.20937	14.1149	20.4815	10.9045	25.8689	4.981	11.7793	40.1195	20.6064	18.4136	19.9134	33.3746	23.5522	24.0275	20.7124	28.0249	21.831	27.9598	8.71399	26.1593	19.964	19.1267	26.1399	31.6662	20.0771	10.4763	36.6098	11.8205
	2021-01-06	22.3641	13.6254	23.1371	30.8222	41.5561	15.3364	23.6351	25.7571	19.6266	24.7479	12.2622	14.1932	12.9836	19.5643	9.73324	21.3915	19.0338	18.2613	27.5903	19.2863	49.4311	12.3603	9.1183	14.0152	20.4578	10.8477	25.9517	4.90329	11.6576	39.2868	20.5418	18.2243	19.7473	33.5698	23.1674	23.3401	20.3662	27.3424	22.23	28.4603	8.56566	25.0294	20.2363	19.2384	26.2377	32.1465	19.9086	10.4469	36.2476	11.6557
	2021-01-07	22.156	13.3402	23.2866	31.0175	40.3235	15.1793	23.5638	25.864	19.8232	24.9472	12.4182	13.9017	12.9018	19.3478	9.75789	21.5762	18.8352	18.4466	27.6954	19.4391	48.5808	12.2072	9.03296	13.916	20.3803	10.7753	26.1028	4.76797	11.5374	38.3039	20.5043	18.0587	19.6549	33.8195	22.8073	23.291	19.9619	26.8119	22.667	28.8938	8.36082	24.164	20.4708	19.3477	26.3261	32.7528	19.3883	10.4373	35.8152	11.4391
	2021-01-08	21.9154	13.1231	23.3787	31.2778	39.386	15.0221	23.802	25.885	20.0237	25.1628	12.6421	13.5962	12.8232	19.1952	9.77225	21.7384	18.7091	18.6599	27.8458	19.5854	47.7212	12.0726	8.89974	13.8624	20.29	10.7183	25.9695	4.72888	11.4145	37.5027	20.5845	17.9798	19.5309	34.0458	22.4345	23.4826	19.7031	26.3671	22.5808	29.3134	8.22977	23.4586	20.6206	19.4378	26.3669	33.4511	19.4662	10.4217	35.4306	11.2765
	2021-01-09	21.6332	12.8857	23.3915	31.8206	38.6668	14.8136	24.1812	25.8849	20.2129	25.2764	12.8727	13.2634	12.7745	19.0434	9.76238	22.2114	18.5858	18.9524	27.9866	19.703	47.577	12.0688	8.79292	13.8051	20.2254	10.6969	26.1007	4.65929	11.3134	37.0328	20.625	17.8397	19.4242	34.2831	22.1524	23.8996	19.5453	25.9206	22.8825	29.6995	8.08599	22.8459	20.7476	19.4811	26.326	34.2523	19.5165	10.4183	35.0779	11.3439
	2021-01-10	21.386	12.86	23.3828	32.0871	38.025	14.7736	24.9241	25.8088	20.5394	25.471	13.08	13.0814	12.7286	18.8372	9.77368	22.8341	18.8803	19.2268	28.3877	19.8119	47.7097	12.1598	8.76269	13.7903	20.142	10.7596	26.2517	4.59345	11.2761	36.9893	20.6946	17.6655	19.3492	34.4431	22.1176	23.8034	19.5491	25.5172	23.2011	30.0683	8.01312	22.5134	21.0347	19.7798	26.3955	35.3086	19.8369	10.4488	34.5895	11.6639
	2021-01-11	21.2474	12.8251	23.4858	32.246	37.5381	14.6255	25.458	25.7161	20.7177	25.6908	13.2322	12.9302	12.7255	18.5804	9.83179	23.2645	19.171	19.5356	28.5221	19.8939	47.7381	12.1059	8.74179	13.7744	20.1449	10.8039	26.4121	4.5415	11.2716	36.8377	20.755	17.5545	19.2752	34.501	21.9595	23.6961	19.7349	25.1327	23.475	30.1309	7.94498	21.6167	21.4652	19.8989	26.4368	36.0075	20.0134	10.5547	34.0553	11.8932
	2021-01-12	21.0415	12.7153	23.652	32.4865	36.9812	14.4848	25.8696	25.3581	20.8751	25.8864	13.4013	12.7212	12.7206	18.4499	9.86427	23.6595	19.3613	19.8846	28.6095	19.9674	47.5483	12.0272	8.7011	13.7163	20.0659	10.8357	26.6811	4.48721	11.2782	36.6576	20.4018	17.4457	19.1544	34.6228	21.8198	23.8317	19.7717	24.7333	23.7507	30.2576	7.8682	21.1312	21.9186	20.0263	26.599	36.6787	20.146	10.6035	33.5993	12.0742
	2021-01-13	20.7734	12.5735	23.7758	32.5597	36.4061	14.3353	25.872	24.95	21.0334	25.9879	13.5873	12.629	12.699	18.3094	9.88497	24.0179	19.3702	20.2462	28.6177	20.0203	46.8318	11.9774	8.6611	13.649	19.9667	10.8337	26.8644	4.44187	11.1801	36.3765	20.5107	17.311	19.0805	34.6599	21.7083	23.8684	19.7456	24.3935	23.7823	30.2983	7.80772	20.8232	22.3288	20.1333	26.9351	37.3543	20.1407	10.6229	33.1487	12.2645
	2021-01-14	20.5295	12.5388	23.6738	32.6268	35.8138	14.1959	25.9582	24.9712	21.1527	26.0342	13.7264	12.5459	12.6794	18.1039	9.86386	24.3266	19.379	20.5282	28.56	19.9953	46.7356	11.9141	8.62017	13.5149	19.853	10.8916	27.0474	4.36902	11.17	35.9748	20.6352	17.1368	18.9045	34.6184	21.5849	23.8309	19.7657	24.0095	23.7642	30.4006	7.715	20.4348	22.6175	20.1729	27.4129	37.9188	20.1223	10.6388	32.5939	12.5286
	2021-01-15	20.2497	12.4883	23.5414	32.619	35.2553	14.0619	25.9941	24.8759	21.1955	25.9871	13.8245	12.41	12.6284	17.8649	9.85947	24.5676	19.1852	20.5696	28.3765	19.9271	46.4739	11.7725	8.56058	13.3848	19.6749	10.8634	27.3905	4.28935	11.1245	35.6691	20.7211	16.9165	18.7417	34.4946	21.3774	23.5428	19.728	23.6224	23.1789	30.3712	7.60843	19.9956	22.8933	20.1901	27.8543	38.5698	20.0432	10.6369	31.9813	12.7461
	2021-01-16	19.912	12.3965	23.3286	32.2869	34.7371	13.9267	25.9011	24.5069	21.1258	25.8631	13.8486	12.2996	12.5263	17.6089	9.84248	24.7614	18.9947	20.4054	28.0391	19.771	46.1347	11.6284	8.47586	13.207	19.3989	10.8412	27.4169	4.20742	11.0102	35.1908	20.7976	16.7092	18.498	34.2115	21.0903	22.8682	19.4955	23.2063	22.9142	30.1991	7.49535	19.5073	23.0076	20.0478	28.2234	38.9708	19.8671	10.5672	31.4465	12.7076
	2021-01-17	19.5357	12.2272	22.9489	32.0481	34.0906	13.7271	25.6823	24.2814	21.0367	25.5924	13.7669	12.1615	12.5068	17.3072	9.74486	24.8898	18.3311	20.2253	27.6585	19.535	45.0892	11.4666	8.38266	12.9036	19.0676	10.7865	27.6978	4.11309	10.8368	34.6449	20.7922	16.4993	18.2247	33.7777	20.802	22.6238	19.3205	22.7393	22.6077	29.8903	7.35766	19.0253	23.0297	19.5472	28.4034	38.9287	19.6565	10.459	30.6698	12.6647
	2021-01-18	19.0104	11.8646	22.5144	31.7714	33.1635	13.4835	25.0901	24.0281	20.7529	25.2167	13.612	11.9207	12.3167	16.9407	9.64159	24.7652	17.683	19.9753	27.2026	19.2522	43.9654	11.2362	8.26488	12.5609	18.6907	10.7436	27.4389	4.00906	10.6241	34.1297	20.6863	16.1743	17.8748	33.2616	20.4298	22.0552	18.8326	22.2026	22.3087	29.6427	7.18538	18.4305	23.0245	19.1232	28.4995	38.9337	19.6744	10.3221	29.8993	12.7021
	2021-01-19	18.5055	11.4955	21.9415	30.902	32.1845	13.1896	24.5245	23.7841	20.4007	24.7585	13.4231	11.7576	12.1231	16.5099	9.51491	24.4894	16.9952	19.5083	26.7459	18.8984	42.6868	10.9961	8.13654	12.112	18.274	10.6617	27.0263	3.89442	10.4155	33.4414	20.4895	15.7874	17.4636	32.5612	19.983	21.5725	18.3364	21.6708	21.9977	29.1969	6.95619	17.7839	22.9013	18.6494	28.4578	38.8637	19.1377	10.1745	28.8236	12.6331
	2021-01-20	18.0239	11.1036	21.35	30.1961	31.1574	12.8712	24.3463	23.6402	20.0201	24.2891	13.1942	11.4555	11.9191	16.0277	9.37846	24.2014	16.5301	19.0338	26.2352	18.533	41.5537	10.6909	7.93456	11.7336	17.8525	10.5576	26.5601	3.81549	10.2878	32.8282	20.3606	15.3568	16.9856	31.8181	19.4866	21.0668	17.8176	21.1355	21.4524	28.6668	6.73949	17.1255	22.6908	18.1384	28.1602	38.7641	18.7381	10.0153	27.7076	12.5616
	2021-01-21	17.4723	10.6756	20.6758	29.4105	30.0512	12.4683	24.0252	23.206	19.5829	23.7818	12.9556	11.1449	11.6852	15.5551	9.22835	23.9856	16.0738	18.5174	25.6922	18.1395	40.4839	10.4169	7.70717	11.3824	17.4229	10.3828	26.0314	3.70402	10.0476	32.3379	20.2046	14.9256	16.4492	31.0392	18.9839	20.5341	17.2303	20.5603	20.9277	28.0006	6.52341	16.4254	22.4548	17.5989	27.7606	38.4211	18.1887	9.81061	26.6188	12.4601
				Fold Growth Minima by Mandate Effective Date Quintile				Fold Growth Maxima by Mandate Effective Date Quintile				Fold Surge by Mandate Effective Date Quintile				Fold Growth After Q1-3 Effective Dates and Median Modeled Q4-5 Effective Dates (Bold)					Fold Summer and Fall-Winter Growth
				State	Minima			State	Maxima			State		Surge		State	Growth				State	Summer 1jun-1oct	Fall-Winter 1oct-1mar
				CT	3.15729			CT	40.87			CT		37.7127		CT	12.5952				AL	750.145	217.184
				DE	8.75054			DE	39.6625			DE		30.912		DE	17.5506				AK	1592.54	606.421
				IL	13.9513			IL	49.6407			IL		35.6894		IL	20.2611				AR	1022.51	280.133
				MA	5.02281			MA	37.6012			MA		32.5784		MA	6.77188				AZ	965.469	273.099
				MD	8.29663			MD	26.1305			MD		17.8339		MD	29.1913				CA	623.8	327.32
				ME	8.27026			ME	59.012			ME		50.7418		ME	38.4242				CO	167.999	503.666
				NM	8.11021			NM	67.4722			NM		59.362		NM	30.9602				CT	35.7761	387.747
				NY	3.25362			NY	36.59			NY		33.3364		NY	7.79024				DE	116.991	315.978
				RI	7.88515			RI	43.5202			RI		35.6351		RI	10.7791				FL	1159.82	168.08
				CA	7.41017			CA	52.3089			CA		44.8988		CA	20.5135				GA	569.789	216.12
				KS	29.1733			KS	52.7956			KS		23.6223		KS	17.8833				HI
				NC	13.8642			NC	29.8792			NC		16.015		NC	13.6132				ID	1362.73	303.317
				NV	8.48101			NV	35.6875			NV		27.2065		NV	17.4632				IL	145.708	298.593
				OR	14.3726			OR	43.2301			OR		28.8575		OR	16.236				IN	248.225	445.091
				PA	10.6281			PA	52.0236			PA		41.3955		PA	9.61348				IA	354.586	274.79
				TX	10.7576			TX	30.3469			TX		19.5893		TX	13.5487				KY	595.987	480.845
				VA	11.5182			VA	28.4995			VA		16.9813		VA	12.3229				KS	504.279	390.327
				WA	9.84899			WA	36.0263			WA		26.1773		WA	9.34847				LA	316.27	156.238
				AL	11.9697			AL	27.114			AL		15.1443		AL	7.07651				MA	41.5594	299.482
				AR	19.1375			AR	26.3917			AR		7.25428		AR	8.48075				MD	132.339	204.038
				CO	9.90603			CO	72.0654			CO		62.1594		CO	9.95857				ME	129.672	724.437
				IN	16.0545			IN	55.9971			IN		39.9426		IN	9.52048				MI	141.547	366.527
				KY	23.8118			KY	41.2033			KY		17.3915		KY	20.7493				MN	299.232	382.095
				LA	6.50731			LA	20.6157			LA		14.1084		LA	4.36211				MO	855.886	274.509
				MI	13.0484			MI	59.7037			MI		46.6553		MI	7.05787				MS	520.872	197.5
				MN	16.793			MN	70.7514			MN		53.9584		MN	8.5442				MT	2529.01	629.746
				MT	35.3649			MT	77.5494			MT		42.1845		MT	45.594				NC	628.086	304.847
				NJ	3.0868			NJ	36.8183			NJ		33.7315		NJ	3.55336				ND	766.914	340.947
				OH	13.9137			OH	58.4184			OH		44.5048		OH	10.8959				NE	221.631	335.545
				WV	25.8196			WV	59.1625			WV		33.3429		WV	34.6149				NH	79.3066	799.731
				IA	21.0255			IA	56.7191			IA		35.6936		IA	10.0625				NJ	28.0901	284.789
				MS	10.3482			MS	25.1552			MS		14.807		MS	6.3048				NM	277.358	523.837
				ND	39.8835			ND	61.6982			ND		21.8147		ND	18.0513				NV	825.85	264.365
				NH	5.48089			NH	70.8871			NH		65.4062		NH	29.4625				NY	28.3446	327.326
				SC	11.1849			SC	30.4006			SC		19.2157		SC	15.9891				OH	332.338	523.752
				UT	15.3879			UT	46.5795			UT		31.1916		UT	17.2132				OK	1376.45	351.4
				VT	4.88055			VT	65.6079			VT		60.7273		VT	16.9497				OR	688.52	359.964
				WI	20.2463			WI	51.5027			WI		31.2563		WI	13.0216				PA	119.468	483.715
				WY	18.611			WY	95.0864			WY		76.4754		WY	25.9193				RI	65.5448	409.182
				AK	26.8492			AK	65.3131			AK		38.464		AZ	13.8827				SC	1131.62	248.534
				AZ	4.6677			AZ	35.3271			AZ		30.6594		FL	5.52183				SD	356.243	388.781
				FL	6.52384			FL	21.1955			FL		14.6717		GA	9.27517				TN	728.776	293.218
				GA	7.2854			GA	26.0342			GA		18.7488		ID	27.2913				TX	1052.25	252.099
				ID	15.5099			ID	32.5904			ID		17.0805		MO	18.8136				UT	629.187	400.623
				MO	23.7012			MO	41.4285			MO		17.7273		NE	8.67919				VA	224.751	285.989
				NE	16.742			NE	54.0386			NE		37.2966		OK	28.0311				VT	78.2772	768.164
				OK	21.1108			OK	37.2341			OK		16.1233		SD	13.1346				WA	302.31	286.499
				SD	35.1598			SD	59.7236			SD		24.5638		TN	12.0902				WI	605.615	367.598
				TN	15.006			TN	37.288			TN		22.2821							WV	690.214	721.481
																					WY	572.268	793.422
				Pop Density-Adj. Fold Growth Minima by Mandate Quintile				Pop Density-Adj. Fold Growth Maxima by Mandate Quintile				Pop Density-Adj. Fold Surge by Mandate Quintile				Pop Density-Adj. Fold Growth After Q1-3 Effective and Modeled Q4-5 Effective Dates (Bold)					Pop Density-Adj. Fold Summer and Fall-Winter Growth							Adj Pop Density Correction
				State	Minima			State	Minima			State		Surge		Growth	unadj	norm weight			State	Summer 1jun-1oct	Fall-Winter 1oct-1mar					State	Norm. Weight
				CT	3.85293			CT	49.8748			CT		46.0219		15.3703	12.5952	1.22033			AL	1787.78	517.604					AL	2.38325
				DE	8.34503			DE	37.8245			DE		29.4795		16.7372	17.5506	0.953659			AK	1890.95	720.055					AK	1.18738
				IL	9.33342			IL	33.2097			IL		23.8762		13.5547	20.2611	0.669001			AR	2218.59	607.819					AR	2.16975
				MA	5.20624			MA	38.9744			MA		33.7682		7.01918	6.77188	1.03652			AZ	731.264	206.85					AZ	0.757418
				MD	5.90261			MD	18.5905			MD		12.6878		20.768	29.1913	0.711447			CA	227.09	119.159					CA	0.364043
				ME	27.7498			ME	198.007			ME		170.257		128.927	38.4242	3.35537			CO	117.798	353.163					CO	0.701184
				NM	7.8513			NM	65.3182			NM		57.4669		29.9718	30.9602	0.968076			CT	43.6587	473.18					CT	1.22033
				NY	1.51308			NY	17.0159			NY		15.5028		3.6228	7.79024	0.465043			DE	111.569	301.335					DE	0.953659
				RI	8.00508			RI	44.1822			RI		36.1771		10.943	10.7791	1.01521			FL	707.337	102.507					FL	0.609868
				CA	2.69762			CA	19.0427			CA		16.3451		7.4678	20.5135	0.364043			GA	903.382	342.651					GA	1.58547
				KS	36.5293			KS	66.1079			KS		29.5786		22.3926	17.8833	1.25215			HI							HI
				NC	25.6855			NC	55.3557			NC		29.6703		25.2205	13.6132	1.85265			ID	1621.67	360.951					ID	1.19001
				NV	4.39948			NV	18.5127			NV		14.1132		9.05894	17.4632	0.518745			IL	97.4785	199.759					IL	0.669001
				OR	10.5487			OR	31.7284			OR		21.1797		11.9163	16.236	0.733942			IN	271.651	487.096					IN	1.09437
				PA	10.9265			PA	53.4838			PA		42.5574		9.88332	9.61348	1.02807			IA	519.519	402.607					IA	1.46514
				TX	8.79382			TX	24.8072			TX		16.0134		11.0755	13.5487	0.817455			KY	875.553	706.4					KY	1.46908
				VA	10.4377			VA	25.826			VA		15.3883		11.1669	12.3229	0.906191			KS	631.433	488.748					KS	1.25215
				WA	8.25998			WA	30.214			WA		21.954		7.84022	9.34847	0.838663			LA	335.891	165.93					LA	1.06204
				AL	28.5269			AL	64.6195			AL		36.0926		16.8651	7.07651	2.38325			MA	43.0772	310.42					MA	1.03652
				AR	41.5236			AR	57.2636			AR		15.74		18.4011	8.48075	2.16975			MD	94.1523	145.162					MD	0.711447
				CO	6.94595			CO	50.5311			CO		43.5852		6.98279	9.95857	0.701184			ME	435.098	2430.75					ME	3.35537
				IN	17.5696			IN	61.2817			IN		43.7122		10.419	9.52048	1.09437			MI	142.341	368.582					MI	1.00561
				KY	34.9815			KY	60.5311			KY		25.5496		30.4824	20.7493	1.46908			MN	323.531	413.123					MN	1.08121
				LA	6.91102			LA	21.8947			LA		14.9837		4.63273	4.36211	1.06204			MO	1083.81	347.612					MO	1.2663
				MI	13.1215			MI	60.0384			MI		46.9168		7.09743	7.05787	1.00561			MS	1515.53	574.647					MS	2.9096
				MN	18.1567			MN	76.4969			MN		58.3402		9.23804	8.5442	1.08121			MT	4499.3	1120.37					MT	1.77908
				MT	62.917			MT	137.967			MT		75.0496		81.1153	45.594	1.77908			NC	1163.63	564.776					NC	1.85265
				NJ	1.37063			NJ	16.3484			NJ		14.9778		1.5778	3.55336	0.444029			ND	1087.76	483.587					ND	1.41836
				OH	15.4402			OH	64.828			OH		49.3877		12.0914	10.8959	1.10972			NE	224.592	340.028					NE	1.01336
				WV	66.0802			WV	151.415			WV		85.3347		88.5903	34.6149	2.55931			NH	186.934	1885.05					NH	2.3571
				IA	30.8054			IA	83.1016			IA		52.2962		14.743	10.0625	1.46514			NJ	12.4728	126.455					NJ	0.444029
				MS	30.1092			MS	73.1916			MS		43.0824		18.3445	6.3048	2.9096			NM	268.504	507.114					NM	0.968076
				ND	56.5693			ND	87.5104			ND		30.9411		25.6032	18.0513	1.41836			NV	428.406	137.138					NV	0.518745
				NH	12.919			NH	167.088			NH		154.169		69.4461	29.4625	2.3571			NY	13.1815	152.221					NY	0.465043
				SC	21.6953			SC	58.9676			SC		37.2723		31.0139	15.9891	1.93968			OH	368.801	581.217					OH	1.10972
				UT	10.8734			UT	32.914			UT		22.0406		12.1631	17.2132	0.706618			OK	2047.37	522.682					OK	1.48743
				VT	13.9538			VT	187.577			VT		173.623		48.4602	16.9497	2.85906			OR	505.334	264.193					OR	0.733942
				WI	23.277			WI	59.2119			WI		35.935		14.9707	13.0216	1.14969			PA	122.821	497.292					PA	1.02807
				WY	27.6329			WY	141.18			WY		113.548		38.484	25.9193	1.48476			RI	66.5417	415.406					RI	1.01521
				AK	31.8803			AK	77.5517			AK		45.6715		10.515	13.8827	0.757418			SC	2194.99	482.078					SC	1.93968
				AZ	3.5354			AZ	26.7574			AZ		23.222		3.36759	5.52183	0.609868			SD	562.303	613.662					SD	1.57843
				FL	3.97868			FL	12.9265			FL		8.94778		14.7055	9.27517	1.58547			TN	1223.48	492.257					TN	1.67881
				GA	11.5508			GA	41.2764			GA		29.7257		32.477	27.2913	1.19001			TX	860.165	206.079					TX	0.817455
				ID	18.457			ID	38.783			ID		20.3261		23.8237	18.8136	1.2663			UT	444.595	283.088					UT	0.706618
				MO	30.0129			MO	52.4611			MO		22.4482		8.79514	8.67919	1.01336			VA	203.667	259.161					VA	0.906191
				NE	16.9657			NE	54.7605			NE		37.7948		41.6942	28.0311	1.48743			VT	223.799	2196.22					VT	2.85906
				OK	31.4008			OK	55.3831			OK		23.9823		20.7319	13.1346	1.57843			WA	253.536	240.276					WA	0.838663
				SD	55.4971			SD	94.2693			SD		38.7722		20.2971	12.0902	1.67881			WI	696.268	422.623					WI	1.14969
				TN	25.1922			TN	62.5996			TN		37.4074							WV	1766.47	1846.49					WV	2.55931
																					WY	849.68	1178.04					WY	1.48476
		7-day Average Total Normalized Cases (simple mean of 3 days prior to 3 days after the indicated date, inclusive)
		STATE
	Date	AL	AK	AR	AZ	CA	CO	CT	DE	FL	GA	HI	ID	IL	IN	IA	KY	KS	LA	MA	MD	ME	MI	MN	MO	MS	MT	NC	ND	NE	NH	NJ	NM	NV	NY	OH	OK	OR	PA	RI	SC	SD	TN	TX	UT	VA	VT	WA	WI	WV	WY
	2020-03-31	21.5807	17.8682	18.6844	17.5031	20.0329	52.6008	86.1962	32.8622	31.0873	39.7554	13.2679	32.6473	48.1575	33.4256	15.4717	13.3818	14.8579	129.029	100.917	29.8324	23.6145	81.5987	11.6573	22.4082	35.5829	19.261	15.4829	16.984	9.63011	27.1801	221.281	15.6835	37.41	341.54	19.4956	16.2101	16.2037	40.5272	47.0634	22.1664	13.6937	31.2692	12.1904	29.1422	16.7251	46.7728	68.6174	23.9124	9.47786	20.7093
	2020-04-01	24.2408	19.2157	20.2654	19.9486	22.4795	58.8125	101.23	38.4223	35.9402	45.0526	15.1245	39.1704	55.8979	39.1996	17.6813	15.0542	17.0008	157.242	116.418	34.8726	26.2182	95.2952	12.7313	25.7902	39.3845	21.0521	17.4811	18.7086	11.2179	31.4563	258.273	17.9659	42.0665	382.438	22.3468	19.0333	17.9649	48.6342	54.7095	25.6541	16.0191	34.8881	14.1897	32.8852	19.5168	52.4963	74.7726	26.6678	10.825	23.2517
	2020-04-02	27.1864	20.6022	22.2063	22.5982	25.2631	65.369	115.983	44.8921	40.7246	50.5006	16.9709	45.4936	63.4062	45.347	20.0901	16.7041	19.4231	186.343	132.057	41.5031	28.5244	109.932	13.7699	29.1979	43.6614	22.7496	19.61	20.752	13.042	35.7744	297.065	20.6025	46.3149	424.641	25.2677	21.8096	19.7262	57.6908	63.1782	29.1918	18.4413	39.2727	16.2885	36.5213	22.6265	58.838	79.4008	29.8034	12.4193	26.0409
	2020-04-03	30.2719	22.0082	24.1519	25.1477	27.9483	71.6824	133.353	52.5061	45.8628	57.2576	18.676	51.529	71.5288	52.0482	22.4537	18.3924	21.7622	219.661	148.814	47.9091	30.6074	125.27	15.0187	33.1339	48.3559	24.5674	21.4788	22.9265	15.0138	39.9875	336.395	23.3618	50.5308	488.206	28.3439	24.8639	21.5078	67.6145	72.4965	32.8182	21.4611	43.3916	18.4558	40.5762	26.4977	65.4087	83.9445	32.7943	14.0135	28.9289
	2020-04-04	33.7623	23.5705	26.2016	27.6717	30.7446	77.7924	151.997	61.4405	51.0589	64.1573	20.4619	57.0049	80.046	59.1526	24.9485	20.1767	24.0767	253.608	166.601	57.0514	32.903	141.513	16.1966	37.1142	52.8199	26.2917	23.7085	25.0073	17.2367	43.9799	377.762	26.6252	55.0482	531.152	31.5007	28.1384	23.1709	78.4566	84.5523	36.5195	24.8845	47.3661	20.9173	44.4529	30.1145	71.8648	91.0471	35.8049	16.0063	31.4219
	2020-04-05	37.8209	25.1913	28.365	30.2487	33.9269	83.5302	172.929	72.4141	56.2064	71.824	22.1973	61.5055	89.1754	66.3207	27.6471	22.3063	26.9894	286.2	184.901	66.9758	34.9541	157.265	17.4631	41.1783	58.0184	27.9491	26.1521	26.9569	19.5187	47.8988	418.264	30.0454	59.8671	577.034	34.6794	31.0447	24.8745	90.0998	96.4733	40.0128	29.1476	51.8051	23.5561	48.4812	34.0242	78.3668	98.1348	38.7639	17.768	33.7175
	2020-04-06	42.3894	26.9098	30.4857	33.0356	37.2236	89.6675	196.81	84.3854	61.2807	79.6709	23.8218	65.1987	99.0138	73.3488	30.6174	24.487	29.706	314.266	205.575	77.9329	36.9096	172.59	18.8487	45.1469	63.3513	29.5665	28.2743	29.019	21.8967	51.471	459.176	34.0378	64.4958	624.529	37.8692	33.9509	26.5511	102.611	113.438	43.4477	33.7014	55.5495	26.2959	52.4737	38.2034	85.0061	105.498	41.5977	20.2072	35.9143
	2020-04-07	46.681	28.6478	32.6822	35.6715	39.9164	95.1052	217.71	97.2368	66.2846	86.8707	25.2242	68.2604	109.141	80.6696	33.7371	27.2433	32.7511	341.788	227.22	87.8809	38.5143	186.74	20.2343	49.0713	68.6842	30.9432	30.7465	30.9874	24.5775	55.0957	498.891	38.0983	69.4584	672.15	41.0052	36.8608	28.1498	115.51	131.022	47.2351	39.3372	59.6977	29.4199	56.2881	42.3826	91.6454	110.978	44.4242	22.8935	38.0617
	2020-04-08	51.4272	30.3272	35.0065	38.3682	43.0218	100.88	242.689	110.235	71.1215	94.7795	26.657	70.8984	119.088	88.0584	37.0153	30.1947	35.6001	364.89	252.469	98.6773	40.2147	200.512	21.8783	53.1051	74.3818	32.2264	33.348	32.9932	27.3912	58.3317	537.535	42.3974	73.9016	718.784	44.074	39.4205	29.6672	128.498	151.83	50.8144	46.0226	63.3793	32.5982	59.7548	46.8513	97.3689	115.918	47.1452	25.3567	39.8883
	2020-04-09	56.5026	32.0262	37.1557	40.8608	46.0429	106.717	268.173	124.201	76.0276	103.202	28.0796	73.7522	129.906	95.5215	40.2708	33.4178	38.3657	388.199	279.362	110.235	41.947	213.272	23.4868	57.2785	80.1611	33.4828	35.5955	34.8866	30.6923	61.6518	576.69	46.6282	78.5396	764.323	47.0988	42.0199	31.2219	141.133	175.335	54.3381	53.9352	66.8832	35.8854	63.0211	51.6531	102.291	122.367	49.7804	27.6444	41.6161
	2020-04-10	61.7383	33.7056	39.4989	43.3063	48.9396	112.966	294.118	138.549	80.8033	109.912	29.815	76.2783	140.912	102.507	43.7301	36.7433	40.9695	407.095	306.368	122.288	44.0619	225.308	25.0726	61.1564	85.7868	34.5254	38.2461	36.8736	34.082	64.8562	614.477	51.118	83.2611	787.74	50.1847	44.6987	32.7528	153.652	199.689	57.6871	63.3012	70.6632	39.1519	66.0333	56.403	106.984	128.408	52.2045	29.8843	45.5902
	2020-04-11	66.8545	35.1116	41.8895	45.7223	51.6415	119.198	318.993	153.191	85.2477	116.711	31.3789	78.4846	151.845	108.915	47.5833	40.1359	43.7989	423.179	333.232	132.928	46.3469	236.796	26.7317	64.9947	92.3005	35.4878	40.702	38.8232	37.2059	68.4704	653.734	55.2944	87.9037	831.575	53.2376	47.3595	34.2838	165.689	226.053	60.839	76.995	74.1859	42.2863	68.9252	61.1813	110.991	132.183	54.6016	32.1322	52.3287
	2020-04-12	71.9299	36.42	44.3132	48.1482	54.3412	125.71	342.93	166.365	89.6583	123.389	32.7915	81.3225	162.572	115.307	51.432	43.1577	45.8486	438.301	360.904	143.796	48.8231	247.829	28.3023	68.6444	98.8478	36.3299	42.707	40.9603	40.3741	72.1582	691.679	59.5116	92.0454	872.645	56.4677	50.0274	35.7199	177.128	254.088	63.9022	89.5099	77.2693	45.3109	72.138	65.9463	114.517	135.346	56.9693	34.5715	56.3521
	2020-04-13	76.4926	37.6893	46.718	50.5348	57.1877	131.614	367.372	179.069	93.8826	130.295	34.3554	83.3689	173.069	122.078	55.3757	46.2817	48.2122	451.358	388.345	154.675	51.3312	258.927	30.0172	72.3034	105.203	37.0918	45.1778	43.2848	43.9854	76.2767	730.746	63.6539	96.0573	911.166	60.0144	52.4644	37.1255	187.736	281.463	67.0625	103.462	80.6728	48.3778	75.2527	70.9372	117.722	138.242	59.3983	36.2933	60.3508
	2020-04-14	81.0494	38.9196	49.0849	53.2727	60.1004	138.267	394.13	193.696	98.2845	137.48	35.8083	85.4394	183.991	128.968	59.65	48.9325	50.7571	463.235	416.444	165.554	53.9243	269.498	32.1399	75.7577	111.558	37.8536	47.8352	46.3029	47.6041	80.5003	769.152	67.878	100.417	946.653	63.9607	54.8869	38.5278	198.295	310.619	69.8954	117.592	83.7416	51.1861	78.3853	76.8687	120.011	141.165	61.7955	37.8955	64.2755
	2020-04-15	85.3061	40.0327	51.6553	55.8752	63.1186	144.568	418.331	209.232	102.509	143.875	37.0393	87.5258	195.242	135.771	64.1915	51.7048	53.3658	474.194	442.257	176.457	56.3793	279.317	33.9105	79.2328	117.952	38.5086	50.3251	50.7083	51.9096	84.8395	806.603	72.1293	104.712	981.018	68.815	57.4213	39.8724	208.8	339.504	72.7782	132.384	87.7161	53.9939	81.6827	81.8496	122.118	144.125	64.195	39.7608	68.2742
	2020-04-16	89.2772	40.9505	53.8992	58.6033	65.7106	150.35	442.08	225.663	106.674	151.638	38.1996	89.2365	205.958	142.736	70.1456	54.8928	55.6803	484.436	468.376	187.676	58.8661	289.024	36.0611	82.7406	125.488	39.0299	53.0125	55.901	56.7837	89.1156	844.32	76.2171	108.849	1014.6	75.0284	59.6921	41.1697	219.346	367.027	75.7138	146.998	90.8288	56.6736	85.3055	87.2773	124.064	146.713	66.6609	41.7695	72.1248
	2020-04-17	94.0001	41.8098	56.5217	61.2765	68.8308	156.126	467.861	240.099	110.622	159.723	39.0068	91.235	216.648	150.057	76.7065	58.0967	58.6715	495.213	494.857	198.831	60.7472	298.129	38.27	86.0435	133.307	39.5512	55.6659	61.4498	62.5219	93.6018	883.278	80.4821	112.833	1047.55	82.2928	61.898	42.4297	229.426	395.535	78.4884	160.191	94.2365	59.4089	89.1688	93.0666	125.62	149.615	69.2886	43.9696	73.4824
	2020-04-18	98.9969	42.669	60.1383	64.1126	72.4185	162.146	493.388	258.79	114.707	167.582	39.3094	93.4733	227.71	157.632	84.594	61.2367	61.3587	505.464	521.876	210.039	62.3839	306.663	40.5802	88.9647	139.816	40.019	58.2906	67.1299	68.585	97.8044	921.176	85.0127	116.771	1077.84	90.1695	64.0569	43.6795	239.674	427.185	81.4156	169.654	97.5228	62.1541	93.2505	98.3052	127.177	152.594	71.9017	45.7233	72.1741
	2020-04-19	103.629	43.4892	63.4425	67.0507	76.3854	168.46	524.298	277.773	118.649	174.794	39.5112	95.192	239.564	165.023	92.5313	64.6965	64.8746	515.808	548.874	221.743	63.8398	315.113	42.7561	91.8556	147.156	40.3799	61.1469	73.0162	74.9436	102.522	961.119	89.959	120.806	1106.2	97.9007	66.335	45.0208	249.933	460.669	84.4816	180.796	101.154	64.9018	97.2742	105.182	128.642	155.804	74.6595	47.6763	73.507
	2020-04-20	108.486	44.2117	67.3716	70.0634	80.4301	174.909	553.211	297.828	122.752	181.831	39.5011	97.0066	252.192	172.444	100.605	68.0604	69.2584	525.845	577.563	233.662	65.3383	323.735	45.7249	94.672	155.033	40.674	64.0659	78.94	82.757	107.344	1000.8	95.2867	124.919	1133.32	105.576	68.7106	46.3451	260.331	491.509	87.2173	191.212	105.378	67.6062	101.561	112.049	129.947	158.807	77.5473	49.6053	74.7906
	2020-04-21	112.723	44.7976	72.6167	73.082	84.6696	182.691	581.708	314.245	126.504	189.264	39.9855	98.7253	265.814	179.926	110.172	72.0797	74.2453	535.131	611.901	245.58	66.8049	333.284	48.2858	97.7957	162.909	40.968	67.053	84.7325	92.232	111.894	1038.97	100.805	128.973	1160.97	112.984	71.0789	47.6728	270.609	525.519	89.9476	201.369	110.423	70.2839	105.914	119.268	131.046	161.681	80.764	51.4786	76.2963
	2020-04-22	117.064	45.2858	77.9753	76.1457	89.0712	191.213	609.885	329.473	129.962	196.276	40.2881	100.476	280.038	187.892	121.849	75.9104	80.3503	544.141	647.086	258.477	68.3247	342.534	51.4091	100.843	171.281	41.222	70.435	89.8877	102.903	116.569	1077.71	106.678	133.208	1192.52	119.541	73.3281	49.0581	280.628	561.093	92.7416	211.139	114.856	73	110.379	126.487	131.962	164.527	84.4149	53.0728	77.9747
	2020-04-23	121.962	45.7154	83.4666	79.2801	93.844	200.431	639.163	350.261	133.343	202.504	39.9855	102.275	295.309	195.96	133.499	79.4725	86.8476	553.065	682.033	272.19	69.9826	351.624	54.2766	103.938	178.874	41.4358	73.6182	95.1741	114.38	121.528	1115.88	112.68	137.261	1224.01	124.871	75.6892	50.4163	290.539	597.948	95.8298	220.456	120.927	75.8122	115.116	134.093	132.855	167.775	88.2547	54.5874	79.8507
	2020-04-24	125.21	46.1841	88.6311	82.5224	98.3584	209.805	663.934	377.108	136.642	208.116	40.2175	103.722	311.515	205.031	145.765	82.977	93.4282	561.018	716.893	286.178	71.7361	360.507	58.365	107.113	186.679	41.623	76.8573	101.079	127.008	126.687	1151.88	118.485	141.25	1254.56	129.034	77.8554	51.7644	300.379	633.252	99.0872	229.499	126.602	78.689	119.786	141.975	133.748	170.778	92.1362	55.9823	82.1215
	2020-04-25	128.937	46.6137	92.6975	85.853	102.614	219.406	687.783	398.454	139.874	213.501	40.2781	105.208	328.473	214.561	158.149	86.7598	100.617	568.624	752.341	300.531	73.5216	369.511	63.2387	110.284	195.574	41.7834	80.4219	107.584	139.208	132.139	1186.41	124.63	145.308	1284.52	132.754	80.0324	53.0616	310.127	663.055	102.214	238.526	132.235	81.6328	124.483	150.897	134.755	173.705	96.2312	57.4251	84.4664
	2020-04-26	132.648	47.0042	97.01	89.274	106.628	228.956	705.004	419.374	142.885	219.63	40.4798	106.663	345.662	224.628	172.163	90.4881	108.105	575.956	788.242	314.721	75.5196	378.713	69.3561	113.282	202.371	41.9037	84.1377	114.22	153.764	137.035	1219.22	131.464	149.097	1313.99	136.647	82.1227	54.3724	319.815	693.194	105.322	246.842	137.59	84.5815	129.228	159.011	135.648	176.661	100.341	58.5889	86.8607
	2020-04-27	136.247	47.3557	100.75	92.9618	110.804	238.879	723.436	438.329	146.109	225.569	40.7018	108.094	363.682	234.805	186.747	94.4116	116.715	582.858	821.781	330.921	77.4963	387.422	74.2982	116.17	210.905	42.024	88.0891	120.931	169.694	142.036	1249.24	138.495	152.803	1342.32	140.721	84.2925	55.6697	329.535	725.087	108.59	254.804	142.724	87.608	133.822	167.893	136.587	179.614	104.762	59.7368	89.4772
	2020-04-28	139.941	47.8439	103.117	96.7243	114.849	247.522	742.841	459.982	149.449	233.036	40.8834	109.413	382.167	245.309	202.318	97.9289	124.914	590.758	849.434	347.122	79.1754	395.617	80.7449	118.987	219.44	42.1443	91.9996	127.661	187.544	148.235	1279.79	145.253	156.648	1368.03	145.089	86.5561	57.0313	338.818	755.604	111.886	262.635	149.311	90.7725	138.483	175.484	137.777	182.728	109.566	60.8608	91.7727
	2020-04-29	144.014	48.3517	105.308	100.814	118.847	255.589	761.694	481.431	153.085	241.261	41.0449	110.804	401.026	255.706	218.388	101.043	133.201	598.834	876.203	362.97	80.8971	404.233	87.7919	122.078	227.71	42.2779	95.9306	134.222	206.7	154.98	1309.05	152.557	160.228	1388	149.669	88.9317	58.3251	348.031	784.732	115.316	269.757	157.216	94.1124	143.086	184.463	138.762	185.888	114.407	62.1282	93.9449
	2020-04-30	147.688	48.8789	107.628	104.964	122.988	263.488	777.894	496.776	156.603	248.273	41.1155	112.115	420.807	266.149	235.114	104.42	142.302	606.673	903.456	379.324	82.8313	412.781	97.0023	125.311	236.269	42.3849	99.7908	140.296	226.13	161.852	1337.53	160.215	164.05	1406.06	154.498	91.5274	59.5749	357.072	812.215	118.468	276.523	164.632	97.5203	147.752	194.433	139.815	189.009	119.444	63.2601	96.0183
	2020-05-01	152.854	49.3671	109.588	109.287	127.136	271.128	793.825	507.236	160.333	255.531	40.6211	113.626	441.051	275.795	252.478	107.934	151.703	614.771	929.623	395.874	84.8081	420.992	104.736	128.995	245.221	42.4651	103.477	145.601	246.255	168.681	1365	168.445	167.807	1423.38	159.569	94.2857	60.9467	366.046	838.43	121.642	283.354	172.202	100.986	152.649	203.057	140.891	192.341	124.732	64.4319	97.8942
	2020-05-02	157.9	49.7577	111.363	113.913	131.179	278.767	811.091	517.741	163.96	262.25	40.7926	115.025	461.185	285.228	269.39	112.561	161.348	623.191	954.43	413.157	86.9123	428.337	112.857	132.75	254.116	42.5319	107.138	150.756	268.883	175.258	1391.92	176.375	171.476	1440.35	164.702	96.6107	62.4844	374.63	865.495	124.711	289.942	179.739	104.533	157.582	211.919	141.898	195.628	130.319	65.6037	99.5727
	2020-05-03	162.521	50.0897	113.346	118.83	135.631	286.365	828.032	533.057	167.74	269.55	41.4888	116.416	481.339	295.175	285.513	117.022	171.135	631.476	978.805	428.329	88.6021	434.996	121.578	136.653	263.02	42.5987	110.965	156.193	290.942	182.465	1417.05	183.72	175.024	1456.17	169.924	99.239	64.0763	382.976	891.899	127.638	296.498	187.701	108.163	161.993	219.3	142.951	199.07	136.161	66.9349	101.72
	2020-05-04	168.165	50.4607	115.287	123.338	139.86	294.144	844.396	553.258	171.158	276.665	41.6301	117.719	501.581	305.081	303.235	121.565	180.482	639.714	1002.67	444.901	91.2696	441.1	134.122	140.794	272.034	42.6789	114.899	161.892	312.425	189.788	1441.15	191.091	178.544	1471.39	174.94	101.376	65.6987	390.957	917.642	130.543	303.862	194.878	111.761	166.632	228.407	144.096	202.642	141.953	68.3059	103.596
	2020-05-05	174.997	50.7146	117.356	128.37	144.224	301.897	859.009	570.76	174.132	283.226	41.1962	119.078	521.541	314.664	319.413	126.071	190.544	646.527	1025.52	463.951	93.9371	446.779	145.161	144.644	282.431	42.7457	118.91	167.853	334.528	196.481	1464.09	198.994	181.591	1486.08	180.162	103.044	67.355	399.066	942.145	133.62	313.858	200.361	115.397	172.037	237.513	144.989	205.927	147.538	69.677	105.521
	2020-05-06	181.733	50.9684	120.253	133.465	148.694	309.825	873.823	591.431	177.15	288.947	40.7825	120.429	541.36	324.079	333.133	131.062	200.376	653.749	1047.24	483.124	96.9341	451.855	157.936	148.164	292.319	42.7858	122.794	173.683	356.004	202.596	1485.59	206.121	184.916	1499.6	185.493	104.792	69.1332	406.89	965.07	136.511	326.857	204.925	118.997	177.62	246.66	145.79	209.062	153.129	70.9763	107.348
	2020-05-07	188.309	51.1833	122.871	138.331	153.418	317.51	890.82	611.339	179.757	294.812	41.0146	121.78	559.727	332.977	345.765	135.251	209.957	660.786	1067.36	499.582	99.6123	456.696	168.152	151.557	300.945	42.7992	127.016	179.307	375.619	208.406	1504.55	213.022	188.084	1512.66	190.585	107.019	70.9893	415.085	989.303	139.361	341.165	208.726	122.604	182.326	255.996	146.477	212.263	158.662	72.3075	109.224
	2020-05-08	194.43	51.3981	125.588	143.161	158.119	324.598	906.014	632.655	182.474	301.269	41.2568	123.011	576.825	341.719	357.855	139.83	219.132	667.347	1086.79	515.991	102.12	461.848	179.715	154.267	309.11	42.8259	131.371	184.799	394	214.415	1523.33	220.094	191.159	1525	195.844	108.445	72.7743	422.966	1013.55	142.232	356.441	213.017	126.317	186.733	266.553	147.026	215.377	164.016	73.4634	111.026
	2020-05-09	200.217	51.6324	128.75	147.932	162.88	331.479	920.888	655.85	185.456	308.17	41.3879	124.338	596.057	350.407	370.537	143.127	227.262	673.637	1105.57	531.702	104.894	467.032	192.548	156.804	317.131	42.866	135.58	190.517	410.646	220.751	1539.65	227.411	194.494	1536.81	201.076	109.835	74.5322	430.815	1036.22	145.246	371.652	218.246	130.101	191.269	277.416	147.507	218.634	169.033	74.5475	112.778
	2020-05-10	206.758	51.8472	131.709	152.778	167.337	338.085	936.354	677.049	188.383	314.339	40.9944	125.665	614.62	358.052	383.6	146.791	235.765	680.794	1123.13	549.991	107.668	471.806	203.537	159.224	327.014	42.9462	139.745	196.591	427.661	226.624	1555.21	234.722	197.935	1548.24	206.142	111.785	76.2257	438.462	1058.2	148.281	387.042	223.503	134.033	196.081	290.064	147.988	221.648	173.943	75.5678	114.185
	2020-05-11	212.862	52.1011	134.942	158.134	171.874	344.148	951.1	695.563	191.298	320.36	41.0953	127.048	633.857	365.585	395.445	150.296	242.257	689.491	1140.66	565.353	110.102	477.436	214.054	161.494	335.227	43.0398	143.981	202.983	444.1	232.287	1569.79	241.603	201.335	1558.89	211.307	114.135	77.8854	445.962	1078.24	151.186	401.365	228.98	138.201	200.729	300.658	148.377	224.541	178.997	76.6598	115.814
	2020-05-12	218.697	52.3159	138.331	163.322	176.366	349.948	965.821	714.077	193.786	325.838	41.2063	128.519	652.582	373.031	407.181	153.992	249.049	698.633	1157.43	580.556	113.014	482.805	224.571	163.745	343.603	43.1467	148.423	209.282	458.435	237.719	1583.38	248.341	204.79	1568.93	216.12	116.882	79.4874	453.086	1097.66	154.072	413.363	234.293	142.433	205.056	312.944	148.721	227.473	184.138	77.6483	117.592
	2020-05-13	224.694	52.5893	141.143	168.564	180.789	355.393	980.722	730.215	196.985	331.969	41.2971	130.03	671.039	380.56	419.212	157.983	254.614	706.908	1174.4	595.247	115.702	488.166	235.709	166.093	352.219	43.2804	153.356	216.48	473.102	243.445	1596.26	255.624	207.731	1578.91	220.736	118.781	81.0184	460.11	1117.14	157.207	422.503	239.588	146.936	209.209	324.981	148.972	230.499	189.653	78.6288	119.764
	2020-05-14	229.431	52.9213	144.812	174.095	185.185	360.764	996.209	749.346	200.777	338.242	41.3879	131.541	689.584	388.31	431.401	161.973	259.037	715.59	1191.43	608.08	118.423	493.893	248.631	168.293	360.658	43.4408	158.461	224.147	488.115	248.96	1608.81	262.948	211.269	1588.53	225.431	121.384	82.3563	466.385	1136.02	160.434	430.093	244.681	151.328	213.611	335.141	149.27	233.392	195.355	79.6491	122.035
	2020-05-15	235.765	53.2728	148.457	179.571	189.701	366.618	1013.64	768.359	204.408	343.74	41.4585	133.099	709.288	396.008	443.667	165.996	265.039	724.658	1209.24	625.767	121.388	500.134	261.879	170.683	369.279	43.5878	163.88	231.89	503.277	254.13	1621.82	269.945	214.785	1598	229.702	124.301	83.7145	473.652	1154.16	163.625	436.762	249.909	155.675	218.352	345.76	149.591	236.186	200.922	80.7093	124.429
	2020-05-16	240.75	53.5852	152.05	185.125	194.189	372.344	1030.06	786.58	207.748	349.151	41.5393	134.562	726.209	403.601	454.701	169.884	271.041	734.015	1227.05	643.515	124.619	506.327	273.919	173.183	378.274	43.8418	169.81	239.819	519.184	259.194	1635.12	276.622	218.143	1607.78	234.227	127.796	84.9609	480.286	1172.19	166.757	443.577	254.722	160.042	223.018	356.073	149.98	238.964	206.502	81.7934	126.922
	2020-05-17	247.638	53.9563	155.681	190.465	198.859	378.176	1046.74	803.641	211.12	355.027	41.5998	136.017	743.931	411.666	465.142	173.36	276.293	742.346	1244.61	661.54	128.466	512.933	285.958	175.72	386.621	44.0557	175.676	248.218	534.302	265.172	1649.34	283.115	221.747	1617.19	238.767	130.201	86.2649	486.662	1192.7	169.934	450.763	259.314	164.437	228.066	366.658	150.346	241.701	212.707	83.0927	129.365
	2020-05-18	254.365	54.2492	160.935	195.649	203.571	384.028	1061.74	820.601	214.755	361.219	41.7007	137.48	760.558	419.906	476.44	176.752	281.545	751.786	1260.99	679.115	132.133	518.552	298.029	178.104	395.372	44.2294	181.605	257.909	549.138	270.982	1663.44	289.716	225.327	1626.41	243.423	132.518	87.4098	494.052	1213.67	173.236	458.159	264.102	168.584	233.164	377.165	150.735	244.223	219.111	84.4398	131.834
	2020-05-19	261.064	54.5616	166.375	200.436	208.454	389.793	1075.98	839.922	219.085	367.68	41.7713	139.127	777.553	427.872	487.555	179.892	286.802	761.451	1276.49	696.901	135.321	524.036	312.227	180.669	404.406	44.4032	187.719	268.332	563.096	276.76	1677.62	296.277	228.908	1635.54	248.116	134.439	88.5038	501.15	1234.13	176.652	465.732	269.244	172.649	238.364	387.318	151.17	246.688	225.762	86.4964	133.981
	2020-05-20	268.076	54.8741	172.041	205.162	213.458	395.811	1089.28	856.69	222.621	374.405	41.842	140.782	794.846	435.556	499.192	182.716	292.058	770.608	1290.43	714.645	138.786	529.559	322.807	183.176	413.795	44.5502	194.18	278.024	576.16	282.36	1690.51	302.736	233.703	1644.39	252.924	136.901	89.4386	507.959	1254.6	180.075	473.952	274.547	176.349	243.555	397.119	151.674	249.123	232.362	88.561	135.758
	2020-05-21	276.73	55.1084	177.546	209.876	218.473	401.616	1101.5	870.481	226.132	381.407	41.9025	142.436	813.011	443.191	510.96	185.539	297.315	779.194	1304.25	734.371	142.622	534.618	333.449	185.967	423.52	44.6705	200.595	287.734	589.35	288.17	1703.09	309.583	237.942	1653.01	257.798	138.277	90.4683	514.601	1273.36	183.627	483.253	280.35	180.076	248.88	408.143	152.04	251.74	239.07	90.8009	137.832
	2020-05-22	284.509	55.3037	183.303	214.569	223.581	406.902	1112.55	885.592	229.66	388.522	41.963	144.267	830.521	450.533	522.257	187.573	301.62	788.665	1317.14	748.882	146.533	538.861	345.939	188.811	433.249	44.7908	207.325	297.595	602.126	293.896	1714.43	315.919	242.427	1661.66	262.937	140.49	91.3557	520.148	1290.48	187.056	492.28	285.81	183.662	253.893	420.189	152.544	254.468	246.178	93.0329	139.732
	2020-05-23	294.5	55.538	189.253	218.92	228.982	412.122	1124.06	898.824	233.193	395.304	42.0034	146.05	847.617	457.69	532.916	190.393	305.926	797.878	1329.09	763.296	149.615	542.801	358.083	191.63	443.219	44.8042	213.373	305.618	615.22	299.255	1725.29	322.31	246.843	1669.75	267.892	142.537	92.172	526.264	1307.46	190.83	501.452	291.244	186.937	258.63	432.475	153.07	257.038	253.485	95.7431	141.559
	2020-05-24	303.129	55.7333	195.284	223.562	234.377	417.686	1133.16	910.341	236.627	401.689	42.0337	147.848	863.274	464.402	545.421	193.303	309.839	807.598	1339.97	777.894	152.931	546.518	370.227	194.563	453.539	44.8977	219.51	312.067	628.911	303.646	1735.31	328.68	251.161	1677.36	272.784	144.862	92.9747	532.547	1320.9	194.848	510.059	297.091	190.188	263.117	444.633	153.666	259.73	260.922	98.3896	143.361
	2020-05-25	312.109	56.1825	200.396	228.366	239.981	422.647	1142.58	920.713	238.784	408.101	42.0841	149.727	878.096	471.048	556.356	196.174	313.752	814.605	1349.95	793.405	155.885	550.1	381.692	197.665	463.936	45.0849	225.711	316.791	642.47	308.385	1744.5	334.757	255.585	1684.55	277.365	147.032	93.8858	537.543	1333.35	198.757	518.828	302.841	193.887	268.268	457.324	154.215	262.82	268.501	101.036	145.212
	2020-05-26	321.96	56.6902	205.911	233.974	245.564	428.001	1151.08	931.452	241.221	413.792	42.1749	151.389	891.636	477.73	567.459	199.493	317.483	820.317	1359.51	808.811	159.435	553.974	391.029	200.545	474.616	45.4324	232.344	320.596	657.181	313.407	1754.35	340.671	259.987	1691.33	281.975	149.685	94.7902	542.488	1345.47	202.899	527.063	308.544	197.61	273.838	470.483	154.742	266.208	276.625	103.164	147.384
	2020-05-27	331.461	57.1979	211.772	240.286	251.438	433.361	1159.09	943.306	243.816	419.383	42.2859	153.092	904.174	484.754	578.081	203.116	321.215	828.058	1369.12	824.088	162.751	557.577	403.707	203.361	485.412	45.7799	239.084	324.139	671.331	318.198	1764.81	346.319	263.693	1697.57	286.406	152.346	95.7961	547.19	1357.17	207.059	535.008	314.424	201.467	279.885	484.48	155.268	269.517	284.851	105.237	149.482
	2020-05-28	341.67	58.2134	218.072	247.345	257.9	438.921	1166.04	954.998	246.408	424.985	42.407	154.795	915.398	491.54	588.504	206.739	324.947	836.122	1378.01	838.679	165.673	561.465	415.448	206.059	496.423	46.2611	246.394	327.12	685.858	323.472	1774.93	351.401	267.514	1703.56	290.808	154.472	96.8664	551.76	1368.8	211.956	541.952	320.47	205.871	286.32	497.318	155.841	273.033	292.521	107.142	151.087
	2020-05-29	350.938	59.346	224.766	254.336	264.57	444.753	1173.52	964.065	248.848	430.753	42.5281	156.57	925.789	498.15	598.108	211.456	328.835	843.921	1393.63	854.01	168.521	565.257	423.675	208.759	507.415	46.8492	253.612	330.269	700.554	328.599	1784.3	356.675	271.225	1709.3	295.094	156.231	98.0621	556.511	1381.29	217.422	549.187	326.699	210.26	293.079	508.862	156.321	276.62	299.781	109.103	152.741
	2020-05-30	359.58	60.8302	232.52	263.104	271.287	450.421	1180.23	973.102	251.34	436.691	42.6794	158.44	936.671	504.854	608.576	215.401	332.724	852.212	1409.11	869.509	171.805	569.015	431.386	211.748	518.35	47.4641	261.442	334.468	715.265	334.042	1793.59	362.765	275.083	1715.37	299.258	157.866	99.3085	560.961	1393.45	222.968	555.872	333.925	215.191	300.632	520.002	156.802	280.327	307.275	110.713	154.271
	2020-05-31	367.123	62.6463	240.994	272.84	278.05	455.544	1187.46	981.537	254.439	442.674	42.8812	160.511	947.408	511.803	616.504	219.664	336.808	859.99	1424.39	884.039	174.239	572.487	440.014	214.715	528.852	48.1859	269.818	338.968	729.223	339.389	1802.34	368.815	278.97	1721.56	303.356	159.783	100.531	565.313	1405.13	228.595	563.171	341.349	220.29	309.197	530.805	157.237	284.225	314.483	112.132	155.629
	2020-06-01	373.978	64.3648	249.926	282.634	284.598	461.098	1194.19	989.415	258.951	448.892	43.0628	162.789	957.471	518.229	626.552	224.527	340.893	868.148	1439.25	897.701	176.577	575.672	446.959	217.937	537.348	48.8007	278.745	343.185	742.929	344.537	1810.94	375.553	282.982	1727.5	307.471	161.96	101.845	569.386	1416.34	234.747	570.502	348.601	225.288	317.565	540.846	158.405	287.911	321.643	113.463	156.739
	2020-06-02	380.021	66.2004	258.797	294.149	291.473	466.065	1200.99	995.621	263.526	455.498	43.2848	165.251	967.008	524.637	636.468	229.365	344.198	877.619	1453.85	910.62	178.703	585.568	457.016	221.33	544.736	49.2686	287.962	347.403	755.669	349.381	1818.16	383.586	287.318	1733.35	311.372	164.061	103.332	573.482	1427.21	241.189	577.139	355.826	230.514	325.688	550.53	159.595	291.517	327.88	114.635	157.776
	2020-06-03	387.028	68.1923	268.682	306.31	298.392	470.406	1208.19	1002.13	268.326	462.236	43.5673	167.649	975.997	530.549	646.583	234.427	347.503	886.236	1468.01	922.895	181.306	595.723	464.706	224.775	553.227	49.7364	297.431	352.315	767.765	354.361	1825.06	391.598	291.794	1739.07	315.132	166.375	104.948	577.573	1435.6	248.187	583.712	363.206	236.039	335.719	560.696	161.152	295.406	333.623	115.807	158.788
	2020-06-04	393.598	69.8326	278.968	319.956	304.983	474.432	1215.27	1007.5	273.416	468.814	43.8599	170.047	984.449	536.539	655.802	239.489	350.808	895.148	1481.42	934.892	183.655	605.759	472.346	228.048	562.904	50.1775	306.92	357.639	779.087	358.48	1831.04	400.121	296.613	1744.45	318.754	168.69	106.862	581.658	1442.51	254.915	590.898	370.323	241.307	345.402	570.492	163.029	299.209	339.59	116.875	159.874
	2020-06-05	402.316	71.7073	289.842	334.784	311.604	478.416	1220.69	1012.42	278.713	475.328	44.1626	172.31	993.36	542.466	666.17	244.061	353.942	903.131	1487.27	946.066	185.898	616.014	480.743	231.323	571.29	50.5116	316.755	362.419	789.477	362.619	1836.79	408.719	301.794	1749.59	322.24	171.307	108.962	585.611	1451.29	262.274	597.954	377.477	246.596	355.775	579.695	165.136	303.081	345.712	117.935	161.108
	2020-06-06	410.04	73.3868	300.55	348.613	318.177	482.283	1225.5	1017.47	284.331	482.112	44.5056	174.604	1001.35	548.399	676.231	248.931	357.075	911.597	1492.92	956.659	187.896	626.409	489.257	234.437	581.663	50.8993	326.659	367.199	798.871	366.643	1842.02	416.084	307.359	1754.18	325.6	173.964	111.173	589.451	1459.1	270.079	605.318	384.205	251.86	366.251	588.519	167.334	307.203	351.579	118.916	162.54
	2020-06-07	419.214	75.1052	311.442	363.586	324.867	485.853	1230.53	1022.76	289.975	488.955	44.8184	176.762	1008.94	553.969	687.528	253.641	360.223	920.5	1498.23	966.912	190.542	636.632	497.986	237.743	590.893	51.1933	336.73	372.111	807.43	370.667	1847.3	423.647	312.985	1758.33	329.001	176.26	113.412	593.213	1466.34	278.702	612.456	390.629	257.519	376.549	596.537	169.715	311.251	356.959	119.84	164.144
	2020-06-08	430.178	76.9995	322.761	380.291	331.908	489.046	1235.42	1028.63	295.799	495.852	45.1716	178.745	1016.34	559.597	697.349	257.606	363.371	929.442	1503.63	975.993	192.89	646.943	505.694	240.845	600.124	51.6478	346.967	377.247	816.278	374.166	1852.58	430.555	319.14	1762.22	332.328	178.683	115.997	597.245	1473.58	288.236	619.205	397.425	263.265	387.306	604.369	171.638	315.097	361.95	120.757	166.316
	2020-06-09	442.747	78.9718	336.47	397.142	338.807	492.04	1240.35	1034.26	302.016	502.798	45.555	180.679	1023.27	565.046	707.32	261.408	366.578	938.68	1508.81	985.027	195.43	649.994	511.505	243.946	612.503	52.2894	357.855	382.327	824.652	377.297	1857.13	436.373	325.6	1765.88	335.586	181.123	118.73	601.013	1480.41	298.549	626.714	404.613	269.211	398.611	611.853	173.744	319.183	372.925	121.793	168.637
	2020-06-10	458.23	81.2761	350.643	414.82	345.903	494.94	1245.06	1038.99	308.896	510.187	46.0191	182.758	1029.86	570.449	717.457	265.111	369.785	950.348	1513.5	993.836	197.418	652.645	517.296	247.13	622.477	52.9309	368.821	386.864	832.702	380.238	1861.49	441.967	332.576	1769.3	338.931	183.719	121.687	604.215	1487.23	309.756	634.24	411.501	275.348	408.614	618.255	175.575	323.152	383.867	122.893	171.377
	2020-06-11	475.091	83.5609	365.199	432.095	353.15	497.741	1249.55	1044.39	316.368	517.968	46.5438	184.836	1036.22	575.779	728.044	268.814	372.992	962.034	1518	1002.41	199.968	654.992	523.55	250.056	632.226	53.7463	380.486	390.969	840.759	383.128	1865.86	447.301	339.644	1772.71	342.197	188.449	124.491	607.762	1494.05	322.266	641.668	419.599	281.692	419.095	624.339	177.041	327.101	394.81	124.057	174.166
	2020-06-12	490.483	85.5333	380.239	449.812	360.429	500.509	1254.13	1050.01	324.356	525.929	47.139	187.019	1041.56	581.736	737.502	272.558	376.763	974.701	1522.27	1010.69	202.423	656.972	529.525	253.443	643.67	54.6017	392.225	395.112	848.875	385.922	1870.05	452.636	346.564	1776	345.544	192.705	127.533	611.162	1500.14	334.969	649.048	428.031	288.339	429.776	630.352	178.254	331.073	405.709	125.34	177.103
	2020-06-13	506.478	87.5447	394.966	471.011	367.685	503.226	1258.82	1055.7	333.456	533.772	47.4417	189.577	1046.71	587.577	746.295	276.142	380.534	987.282	1526.41	1018.97	204.687	658.79	535.673	256.936	654.028	55.6176	404.065	399.293	857.353	388.36	1874.28	458.277	354.115	1779.22	349.025	197.305	131.292	614.478	1506.51	348.181	656.201	436.547	296.199	440.635	636.374	179.307	335.157	416.703	126.632	180.04
	2020-06-14	521.999	89.5561	410.294	492.742	375.214	506.138	1263.15	1061.46	343.364	541.913	47.7545	192.55	1051.77	593.256	754.708	279.698	384.795	1001.43	1530.54	1026.14	206.483	660.671	540.689	260.284	664.387	56.5399	415.894	403.51	866.223	391.07	1878.07	463.83	361.981	1782.4	352.504	202.529	135.215	617.74	1512.68	361.491	663.403	445.086	304.367	451.735	642.385	180.108	339.176	427.71	128.091	183.348
	2020-06-15	537.642	91.4698	425.025	516.645	383.103	509.249	1267.07	1067.89	354.271	549.903	48.4003	196.076	1056.63	598.964	763.225	283.702	389.056	1014.22	1534.18	1033.07	208.726	662.601	546.664	263.817	674.745	57.7829	427.753	407.503	874.346	393.603	1881.75	469.185	369.759	1785.52	356.315	208.114	139.039	620.823	1518.17	375.661	670.573	454.062	313.367	464.078	648.38	180.704	343.702	439.036	129.693	186.68
	2020-06-16	553.104	93.3836	439.624	543.673	391.575	512.635	1270.55	1073.49	366.445	558.28	49.2377	200.217	1061.6	604.481	771.95	287.82	394.019	1025.04	1537.48	1039.33	211.032	664.639	553.433	267.578	680.952	59.2533	439.455	411.44	882.308	395.693	1885.51	474.185	378.279	1788.64	360.356	214.908	143.086	623.952	1523.43	390.813	677.291	464.294	323.036	477.611	654.361	181.276	348.261	444.262	131.439	190.284
	2020-06-17	565.286	95.1216	454.048	573.78	400.132	515.939	1273.44	1080.99	379.801	567.71	50.0449	205.069	1066.53	609.824	780.005	291.609	398.981	1034.57	1540.67	1045.49	212.955	667.084	560.394	271.722	687.158	60.9642	451.323	415.058	890.239	397.994	1889.09	479.697	388.464	1791.69	364.529	222.454	147.201	627.599	1528.68	406.992	683.621	474.554	333.739	491.941	660.199	181.78	353.302	449.814	133.24	193.468
	2020-06-18	576.165	96.9572	468.534	606.555	409.159	519.434	1276.11	1088.06	394.094	577.155	50.8621	209.921	1071.44	615.159	789.201	295.782	403.944	1044.28	1543.7	1051.57	214.518	669.454	566.813	276.831	691.2	62.4077	463.149	418.957	898.252	400.369	1892.73	485.434	398.95	1794.69	369.002	229.064	151.608	631.019	1533.94	423.357	690.064	484.323	345.439	506.896	666.189	182.512	358.641	455.438	135.257	196.85
	2020-06-19	587.131	98.8515	483.521	641.65	418.777	522.922	1278.31	1094.57	409.166	587.265	51.6189	216.252	1076.34	619.834	798.139	299.593	409.073	1053.7	1546.85	1057.7	216.133	672.132	573.366	281.379	701.448	64.0384	474.731	422.931	906.42	402.607	1896.45	491.218	410.392	1797.72	373.843	237.346	155.886	634.035	1538.88	440.901	696.491	493.513	358.137	521.64	672.32	183.314	363.729	461.223	137.242	200.577
	2020-06-20	599.724	100.843	500.028	679.101	429.448	526.522	1280.51	1101.1	424.581	598.832	52.6379	223.143	1081.22	624.258	808.069	303.789	414.202	1065.65	1550.07	1063.3	217.993	674.89	579.615	286.414	712.282	65.8563	486.445	426.606	914.255	404.781	1900.16	497.384	422.312	1800.72	378.874	245.729	159.869	637.799	1543.86	459.277	702.741	502.87	371.52	537.321	678.578	184.092	369.085	466.96	139.25	204.65
	2020-06-21	613.59	102.718	517.869	716.49	441.454	530.198	1282.45	1108.14	441.919	611.414	53.5258	231.241	1086.28	628.772	818.23	308.163	420.523	1077.46	1553.09	1069.32	220.49	677.834	585.864	291.634	725.641	68.1686	499.138	430.28	921.603	406.483	1903.68	503.686	434.983	1803.83	384.175	253.289	164.022	641.743	1549.15	479.645	708.699	513.522	386.096	553.568	684.784	185.351	374.873	473.128	141.267	208.797
	2020-06-22	628.21	104.827	537.439	754.933	453.917	534.113	1284.67	1114.1	460.456	625.115	54.1716	240.21	1091.69	633.476	829.11	312.704	426.843	1092.15	1556.03	1075.39	222.531	680.968	593.314	297.484	744.241	70.3474	511.39	434.029	928.479	408.459	1907.04	510.764	448.855	1807.08	389.71	264.203	168.093	645.769	1554.16	500.383	714.674	524.41	401.895	569.685	691.105	186.633	380.829	479.417	143.467	213.289
	2020-06-23	643.369	107.034	556.89	793.733	466.588	538.104	1286.68	1121.38	482.36	639.897	54.676	250.419	1097.18	638.556	840.022	317.196	434.096	1111.37	1558.97	1081.28	224.274	684.161	598.757	303.799	767.713	72.4058	523.619	437.685	935.369	410.434	1910.4	518.586	462.569	1810.41	395.707	273.579	172.313	649.926	1558.53	521.759	720.762	535.762	418.803	585.971	697.472	187.87	386.933	486.326	145.556	218.102
	2020-06-24	659.557	109.201	576.621	833.483	480.01	542.254	1288.65	1128.39	507.916	654.934	55.0998	260.915	1102.85	643.891	851.414	322.111	441.348	1127.92	1562.09	1087.12	226.962	687.213	605.417	310.016	792.918	74.2236	536.079	441.565	943.256	412.041	1913.68	526.686	478.413	1813.75	402.053	283.099	176.865	654.128	1562.9	544.38	727.237	547.74	436.36	601.951	703.735	189.083	392.897	493.522	147.804	223.36
	2020-06-25	677.997	111.701	596.773	875.716	493.539	546.64	1290.84	1137.1	536.802	671.765	55.6951	271.411	1108.5	649.211	862.879	326.85	448.601	1147.76	1565.42	1093.38	229.768	690.41	611.291	315.998	821.363	76.9236	548.802	445.446	951.299	414.174	1916.96	535.162	496.793	1817.13	408.776	292.533	181.621	658.371	1567.27	568.317	733.438	558.346	454.649	618.104	709.968	190.067	398.661	501.177	150.107	228.79
	2020-06-26	697.593	114.493	616.532	914.865	507.457	551.12	1293.17	1144.87	567.237	689.915	56.2803	283.386	1114.47	654.717	875.244	331.672	458.3	1168.79	1568.65	1099.41	232.755	693.652	617.35	322.748	845.172	80.038	562.258	449.682	959.312	416.296	1919.95	543.937	517.047	1820.43	415.509	301.313	186.369	663.303	1571.38	593.13	739.736	572.454	473.435	636.498	716.316	191.098	405.007	509.016	152.491	234.22
	2020-06-27	717.493	117.657	635.935	956.152	521.863	555.64	1295.63	1153.98	599.482	708.235	56.9563	297.095	1120.57	660.495	886.904	336.414	467.999	1188.76	1571.64	1105.51	235.943	697.272	624.831	329.67	869.182	83.4063	576.175	454.481	967.324	418.513	1923.06	552.855	537.714	1823.72	422.429	310.187	191.05	667.824	1575.15	620.282	746.373	587.528	492.953	654.705	721.794	192.105	411.457	517.69	154.978	239.972
	2020-06-28	737.582	121.289	654.028	1003.49	537.205	560.289	1298.27	1165.11	632.436	728.224	57.8139	310.885	1126.8	666.462	899.369	341.143	477.904	1212.43	1574.82	1111.76	238.674	700.897	633.562	336.791	894.843	87.1489	590.259	459.224	975.367	420.657	1926.33	561.617	559.679	1827.08	429.891	321.357	196.087	672.627	1578.49	648.09	752.945	604.43	513.715	673.425	727.245	192.7	418.147	526.601	157.768	245.698
	2020-06-29	757.624	125.214	673.025	1051.37	553.339	564.935	1300.89	1175.59	668.739	750.578	58.7018	324.698	1132.02	672.26	912.735	345.818	487.81	1237.46	1577.93	1118.49	241.416	704.743	641.182	343.452	915.262	91.0786	600.457	464.173	983.535	422.59	1929.8	570.664	582.308	1830.51	437.854	329.549	201.933	677.504	1582.54	677.72	759.631	622.955	535.423	691.717	732.542	193.524	425.246	535.689	160.629	251.227
	2020-06-30	779.898	129.647	691.402	1101.22	570.612	569.44	1303.52	1187.56	705.417	774.121	59.6906	339.455	1138.25	678.148	925.164	350.668	499.485	1263.64	1581.16	1125.32	244.551	708.104	648.801	350.24	939.949	94.7678	616.016	469.816	991.924	424.523	1933.27	579.985	607.696	1833.98	445.943	337.643	208.091	682.396	1586.99	708.787	766.785	642.343	558.041	709.942	737.808	194.44	432.605	544.922	163.786	256.509
	2020-07-01	802.499	134.666	709.859	1149.31	588.079	574.015	1305.57	1200.39	743.329	798.789	60.8308	355.851	1144.57	684.211	938.969	354.534	511.161	1289.82	1584.05	1132.07	246.74	712.255	655.354	357.116	963.988	98.9782	629.234	475.833	999.693	426.477	1936.75	589.823	631.939	1837.47	454.165	349.477	214.309	687.259	1591.44	740.548	773.276	663.195	581.896	727.837	744.522	195.31	439.815	554.687	167.158	261.792
	2020-07-02	827.436	139.646	728.775	1196.77	605.763	578.376	1307.23	1214.07	782.246	823.42	61.9507	375.148	1150.88	690.742	951.937	358.192	522.836	1317.45	1586.76	1138.33	248.887	716.539	663.012	363.775	986.5	103.389	644	481.851	1007.3	428.053	1940.32	599.681	656.284	1840.96	462.527	360.673	220.707	692.075	1595.89	772.531	779.445	686.747	604.813	745.884	751.072	196.432	447.593	564.582	171.167	267.148
	2020-07-03	849.888	144.762	747.691	1249.58	625.697	582.707	1309.69	1230.1	821.869	847.164	63.1312	393.534	1157.05	697.327	964.955	363.964	534.889	1345.86	1589.59	1145.03	250.885	720.896	671.3	370.323	1005.75	107.158	659.045	487.662	1014.71	429.671	1944.08	610.071	679.502	1844.55	470.972	371.814	227.177	697.312	1598.96	805.094	785.726	707.369	628.238	762.553	757.688	197.416	456.47	574.88	175.727	272.702
	2020-07-04	872.488	149.527	765.372	1300.37	645.531	587.542	1311.77	1244.99	862.318	872.969	64.5236	412.896	1163.07	703.761	978.91	370.023	546.942	1377.11	1592.61	1151.99	252.649	725.433	677.423	377.487	1026.46	111.877	674.307	493.698	1022.28	431.247	1947.64	620.835	704.25	1848.18	479.668	383.67	233.778	702.787	1603.55	835.485	792.17	728.298	653.168	780.199	765.366	198.47	465.092	584.947	180.51	278.231
	2020-07-05	895.826	154.37	784.539	1348.5	666.071	592.719	1313.92	1257.77	905.012	899.412	66.037	433.672	1169.25	710.362	992.724	376.665	559.829	1407.76	1595.64	1159.13	254.329	730.386	684.834	385.115	1049.6	116.996	689.012	500.372	1030.51	432.823	1951.03	632.697	728.641	1851.92	488.609	396.32	240.173	708.135	1608.29	865.978	798.887	750.62	679.034	798.442	773.375	199.523	473.546	595.215	186.313	283.809
	2020-07-06	922.322	159.35	803.366	1398.05	686.428	598.11	1316.17	1272.73	946.959	925.001	67.7119	456.335	1176.59	717.127	1006.46	383.591	572.715	1439.82	1598.87	1166.1	256.146	735.228	692.796	393.764	1077.69	122.958	709.006	508.114	1039.16	434.41	1954.11	644.49	752.643	1855.46	497.366	410.108	246.588	713.866	1612.36	896.471	806.041	773.005	705.821	816.859	782.071	200.553	481.857	606.013	192.475	289.338
	2020-07-07	947.614	164.427	823.158	1447.18	706.697	604.508	1318.46	1286.44	990.187	952.877	69.3666	479.789	1183.38	724.31	1022.16	390.926	585.916	1474.69	1601.94	1173.49	257.23	740.96	702.794	402.681	1096.64	129.173	724.112	516.212	1047.41	436.185	1957.14	656.57	776.751	1858.96	506.653	426.221	252.746	719.796	1616.69	926.678	812.872	795.668	733.696	836.429	791.091	201.583	490.186	617.466	199.306	294.472
	2020-07-08	974.084	169.778	845.194	1496.99	727.522	611.268	1320.74	1298.91	1032.69	981.243	71.203	504.85	1190.55	732.049	1038.39	399.703	599.116	1516.22	1605.17	1181.7	258.739	746.38	711.495	411.801	1122.5	135.99	742.571	524.91	1056.06	437.94	1960.24	668.22	800.215	1862.56	516.468	441.146	259.252	725.835	1621.02	958.067	819.751	818.398	762.603	856.94	799.329	202.613	497.636	629.423	206.807	300.224
	2020-07-09	999.368	176.437	866.747	1544.83	749.45	618.333	1323.02	1306.7	1078.61	1010.05	72.9788	530.183	1198.08	739.697	1055.68	409.337	612.317	1555.84	1608.54	1190.26	260.174	751.865	722.142	421.128	1148.53	143.903	759.894	534.621	1065.24	439.589	1963.29	680.293	824.555	1866.22	526.784	456.157	265.823	731.903	1625.35	990.811	826.792	840.424	793.848	877.781	808.601	203.644	506.562	642.027	214.053	305.851
	2020-07-10	1030.49	183.721	888.929	1588.77	770.231	625.738	1325.16	1314.03	1128.69	1041.68	74.916	556.963	1205.91	747.561	1073.21	417.335	627.798	1597.33	1612.04	1199.39	261.513	757.486	732.368	430.518	1178.69	151.842	777.599	545.737	1075.23	441.207	1966.37	692.447	850.56	1869.94	537.657	471.818	272.743	737.898	1632.04	1023.52	833.558	867.867	825.26	898.804	818.146	204.788	515.514	654.667	220.996	311.479
	2020-07-11	1063.96	191.434	913.644	1633.91	791.466	633.234	1327.15	1321.73	1180.03	1073.29	76.7119	582.375	1213.87	756.174	1090.51	425.981	643.278	1639.67	1615.75	1209.21	262.767	763.156	742.594	440.287	1204.27	159.608	796.136	558.241	1086.42	442.878	1969.64	704.622	877.516	1874.07	548.768	487.779	280.194	744.054	1636.53	1059.69	840.162	895.634	857.024	918.812	828.442	205.956	524.677	668.368	228.186	317.403
	2020-07-12	1099.27	199.343	937.555	1678.54	812.496	640.773	1329.27	1329.13	1231.52	1105.5	78.6189	610.162	1222.07	765.313	1107.65	434.8	659.534	1682.63	1619.37	1219.18	263.957	769.396	753.261	450.784	1234.06	169.66	815.145	571.307	1097.9	444.569	1973.24	717.049	905.743	1878.28	559.926	503.935	287.856	750.28	1642.41	1096.69	846.783	922.985	887.472	937.455	839.226	207.375	534.254	682.567	234.962	323.451
	2020-07-13	1134.06	207.565	961.518	1721.61	834.074	648.714	1331.44	1337.73	1286.24	1138.53	80.3644	639.78	1230.53	774.873	1125.26	443.874	675.789	1726.94	1622.86	1229.72	265.413	776.227	764.016	461.08	1263.85	179.992	834.32	584.842	1109.06	446.313	1976.83	729.905	938.12	1882.61	571.255	521.521	295.717	756.531	1648.72	1133.85	852.564	952.165	918.171	957.654	850.108	208.589	545.007	697.114	241.586	329.671
	2020-07-14	1170.79	215.571	984.992	1764.06	856.442	656.535	1333.87	1346.12	1340.97	1170.79	82.12	670.349	1239.11	784.449	1142.58	453.259	692.236	1769.82	1626.53	1240.92	266.954	783.248	773.893	471.854	1293.65	190.324	853.588	598.958	1120.76	448.141	1979.92	742.897	972.251	1886.9	582.772	539.049	303.67	762.726	1655.2	1171.7	858.83	982.022	951.408	977.39	861.139	209.756	555.98	711.759	247.963	336.558
	2020-07-15	1209.5	223.578	1007.09	1805.94	879.226	664.466	1336.29	1352.73	1395.66	1205.06	83.6133	700.702	1247.78	794.158	1157.95	463.053	708.682	1806.04	1630.34	1252.78	268.091	790.354	785.629	483.76	1324.14	200.937	872.882	613.505	1131.71	449.865	1982.91	756.271	1008.55	1891.11	594.515	558.1	311.453	769.155	1661.69	1207.53	865.418	1014.09	984.55	997.175	872.453	211.016	568.752	726.527	254.148	343.197
	2020-07-16	1248.61	231.291	1030.11	1847.46	902.325	672.476	1338.72	1362.12	1448.53	1240.31	85.2075	732.446	1256.47	804.681	1174.03	475.115	725.129	1847.78	1634.36	1264.97	269.717	797.638	794.322	496.914	1358.74	210.187	892.056	628.352	1142.13	451.43	1985.3	769.509	1046.04	1895.12	605.93	577.346	319.613	775.846	1668.18	1244.54	871.991	1047.88	1017.25	1017.25	883.722	212.252	580.552	741.423	260.51	349.714
	2020-07-17	1287.54	239.298	1053.72	1889.38	924.877	680.722	1340.91	1373.52	1499.9	1273.95	86.7108	763.335	1265.48	815.649	1190.76	487.141	741.193	1894.08	1638.42	1277.46	271.258	805.072	805.182	510.26	1397.05	220.586	910.469	642.692	1152.82	453.332	1987.61	782.617	1083.98	1899.03	617.314	596.048	327.772	782.646	1673.8	1281.37	878.757	1078.17	1050.81	1036.69	895.318	213.603	591.782	756.863	267.118	356.724
	2020-07-18	1325.76	248.32	1077.07	1929.78	948.111	689.09	1343.17	1384.41	1551.42	1307.62	88.2445	796.142	1274.77	826.749	1207.17	499.41	757.257	1938.76	1642.37	1289.64	272.789	812.504	817.318	524.077	1442.79	230.744	928.689	657.727	1163.7	455.128	1989.77	796.264	1120.67	1902.75	628.582	615.557	335.678	789.041	1680.53	1317.3	885.975	1109.88	1083.66	1056.52	906.809	214.999	603.547	772.779	273.431	363.808
	2020-07-19	1362.97	258.103	1100.49	1967.58	971.952	697.879	1345.53	1396.29	1602.67	1340.54	89.7478	827.134	1284.52	838.002	1223.95	511.762	772.807	1985.54	1646.46	1301.86	274.266	819.394	828.398	538.855	1482.42	239.98	947.398	673.192	1174.83	457.04	1991.97	809.801	1158.72	1906.3	640.108	636.168	343.512	795.639	1686.22	1352.81	892.838	1142	1117.78	1076.98	918.2	216.098	615.18	788.448	280.637	371.287
	2020-07-20	1401.43	267.848	1124.85	2003.55	997.058	706.78	1347.46	1404.9	1651.52	1374.6	91.564	855.937	1294.68	849.72	1239.81	524.757	788.356	2032.37	1650.74	1314.61	275.562	825.963	839.738	555.796	1524.83	249.27	965.741	688.602	1187.27	458.921	1994.2	823.597	1195.91	1909.91	651.822	655.353	350.977	802.438	1692.11	1387.55	900.089	1174.31	1151.52	1096.15	929.8	217.289	625.866	804.47	287.755	379.21
	2020-07-21	1439.26	277.925	1150.82	2038.45	1022.07	715.799	1351	1416.24	1701.06	1409.88	93.7534	884.011	1305.05	861.996	1255.88	538.59	803.773	2078.91	1655.1	1328.43	276.763	832.37	851.95	574.561	1574.11	261.046	984.154	704.142	1200.66	461.127	1997.08	837.353	1226.7	1913.49	663.391	676.34	358.774	809.562	1697.92	1422.37	906.725	1206.23	1182.19	1115.26	941.911	218.456	636.666	820.808	295.025	387.504
	2020-07-22	1476.83	288.528	1176.61	2075.3	1047.39	725.725	1354.53	1427.19	1751.86	1443.94	96.4877	912.19	1315.57	874.443	1272.31	553.235	819.19	2125.45	1659.32	1341.7	278.549	838.498	862.303	594.255	1620.51	272.688	1002.04	720.208	1214.79	463.512	2000.37	851.333	1260.78	1917.14	674.833	695.489	366.71	816.701	1703.74	1456.76	913.879	1236.48	1210.82	1133.17	953.856	219.784	647.59	837.041	302.191	395.847
	2020-07-23	1512.62	301.222	1202.15	2111.39	1072.32	736.129	1358.07	1440.2	1800.57	1477.35	99.5449	938.602	1326.75	886.753	1288.05	565.763	834.607	2174.21	1663.68	1356.33	279.835	845.354	876.486	614.815	1660.9	284.023	1019.66	736.329	1229.82	465.96	2004.52	865.443	1293.66	1920.94	686.004	725.515	374.09	823.984	1709.55	1487.87	921.776	1269.58	1238.72	1150.19	966.738	220.929	658.263	853.558	309.509	404.461
	2020-07-24	1548.52	314.364	1228.28	2147.98	1097.27	746.049	1361.79	1450.91	1848.33	1511.35	102.733	966.005	1338	898.85	1303.13	579.151	848.523	2220.38	1668.11	1370.46	281.184	852.189	888.705	636.756	1696.58	294.181	1037.77	753.838	1244.9	467.978	2009.1	881.024	1326.73	1924.86	697.014	759.452	381.681	831.37	1717.79	1518.32	929.866	1304.59	1265.07	1167.26	979.497	221.89	668.727	869.766	316.779	412.681
	2020-07-25	1583.78	327.799	1254.39	2181.84	1121.06	756.605	1365.72	1462.79	1895.97	1546.42	106.133	993.185	1349.38	911.077	1318.11	592.152	862.44	2264.8	1672.56	1384.91	282.715	859.196	901.335	660.174	1738.5	306.946	1055.78	769.96	1259.43	470.478	2013.99	896.517	1361.1	1928.59	708.358	790.731	389.393	838.982	1727.75	1548.2	937.504	1340.36	1290.95	1183.7	992.217	222.783	679.289	885.047	324.543	421.345
	2020-07-26	1618.44	340.786	1281.48	2216.51	1143.38	766.77	1371	1474.02	1943.41	1581.43	110.28	1020.02	1360.53	923.016	1332.97	605.541	876.003	2306.04	1677.46	1399.89	284.32	866.698	913.927	685.05	1784.22	318.588	1073.28	785.107	1273.72	472.769	2019.01	912.241	1394.23	1932.41	719.542	825.097	397.275	846.481	1737.71	1578.18	946.612	1374.67	1316.42	1200.13	1005.05	223.699	690.073	900.762	331.438	429.737
	2020-07-27	1652.13	354.182	1307.52	2251.55	1165.03	776.42	1376.76	1485.24	1990.65	1616	115.144	1048.08	1371.84	935.007	1348.38	619.095	889.566	2345.47	1682.54	1415.44	285.935	874.351	926.527	710.966	1822.22	330.845	1091.4	801.135	1288.11	475.143	2023.97	927.4	1426.83	1936.29	731.079	861.453	405.465	853.709	1748.52	1608.61	955.364	1407.9	1341.54	1215.14	1017.64	224.386	700.942	916.49	338.389	438.105
	2020-07-28	1686.31	368.652	1332.43	2286.31	1186.09	785.919	1380.9	1495.14	2035.58	1649.58	120.592	1075.71	1383.59	946.797	1363.37	632.589	902.821	2384.02	1687.99	1430.35	287.848	882.221	938.932	736.502	1864.38	340.442	1109.32	817.369	1303.15	477.328	2029.3	941.878	1464.74	1940.12	742.583	896.678	413.556	860.751	1759.28	1637.49	964.472	1443.21	1366.72	1229.03	1029.68	225.05	710.283	931.719	345.938	446.028
	2020-07-29	1718.99	384.236	1357	2319.64	1205.88	794.547	1385.05	1505.44	2078.84	1682.98	126.151	1101.99	1395.58	958.684	1378.36	645.248	916.075	2422.57	1693.72	1445.77	289.378	890.389	953.259	761.056	1900.75	350.32	1126.73	832.066	1317.89	479.409	2034.4	955.559	1498.45	1944	753.464	932.99	421.431	866.901	1770.04	1666.87	973.547	1479.59	1393.64	1243.8	1041.75	225.622	720.961	947.282	353.224	454.001
	2020-07-30	1754.39	398.999	1381.56	2351.93	1225.95	802.932	1389.19	1513.41	2120.63	1716.92	131.539	1127.31	1407.48	970.323	1393.27	658.377	929.329	2459.98	1699.57	1460.58	290.845	897.684	963.756	784.13	1943.1	361.173	1143.77	847.044	1333.28	481.489	2039.2	969.007	1532.63	1947.82	764.412	959.446	429.353	872.844	1780.8	1696.25	982.59	1512.41	1417.7	1258.32	1053.53	226.217	731.349	962.764	360.35	462.221
	2020-07-31	1787.58	413.04	1405.94	2382.68	1245.6	811.373	1393.51	1521.9	2159.69	1750	138.683	1151.14	1419.46	982.049	1408.17	670.87	942.589	2493.57	1705.23	1475.54	292.301	905.124	976.12	807.027	1987.46	373.644	1160.38	861.891	1348.55	483.79	2043.71	980.099	1566.8	1951.61	775.149	981.895	437.069	878.168	1790.66	1725.48	991.891	1542	1445.33	1272.75	1065.67	226.767	741.468	977.78	367.676	470.317
	2020-08-01	1820.55	426.026	1430.55	2411.28	1264.71	819.014	1397.65	1532.08	2196.21	1780.81	146.704	1175.22	1431.88	993.884	1422.94	683.887	955.848	2534.81	1711.49	1490.05	293.64	912.587	988.36	828.574	2018.15	383.83	1176.82	877.45	1363.47	485.818	2048.01	990.652	1600.53	1955.55	785.671	1005.12	444.802	883.514	1799.63	1753.45	1001.37	1570.03	1473.37	1287.04	1077.48	227.362	751.175	992.764	374.674	477.598
	2020-08-02	1852.71	438.758	1455.76	2438.62	1282.58	826.932	1400.4	1542	2230.09	1812.28	155.311	1199.42	1444.72	1005.93	1438.24	696.723	969.809	2575.29	1717.62	1503.82	294.798	919.623	1000.89	848.524	2046.31	394.696	1192.4	893.872	1378.74	487.982	2052.13	1000.39	1633.21	1959.37	795.952	1028.06	452.446	888.688	1808.81	1780.16	1009.88	1597.8	1501.25	1301.09	1089.14	228.049	760.722	1007.78	381.314	484.88
	2020-08-03	1883.85	450.592	1480.7	2463.84	1298.66	834.95	1402.7	1551.92	2262.45	1842.7	164.089	1224.63	1457.76	1018.16	1453.29	709.091	983.769	2614.51	1723.38	1516.72	295.914	926.596	1012.85	866.096	2079.05	405.256	1207.48	909.956	1393.91	490.062	2056.52	1009.83	1664.51	1963.05	805.539	1049.84	459.539	893.679	1817.73	1805.76	1019.38	1626	1528.53	1316.01	1102.52	228.919	770.316	1022.27	388.13	491.594
	2020-08-04	1914.78	461.255	1506.87	2485.51	1314.87	842.601	1404.74	1561.09	2293.98	1873.18	173.472	1250.21	1470.94	1031.1	1468.15	720.746	997.627	2652.82	1728.93	1529.05	296.86	933.6	1025.3	882.52	2111.52	417.593	1222.01	926.94	1407.89	492.121	2060.39	1019.13	1694.4	1966.75	814.725	1072.11	466.797	898.526	1827.38	1831.29	1029.18	1652.82	1554.93	1330.58	1116.55	229.697	781.167	1037.23	394.435	498.357
	2020-08-05	1946.84	470.57	1533.56	2503.34	1331.38	850.184	1406.79	1571.33	2324.72	1904.68	184.278	1277.24	1484.74	1044.18	1483.12	733.648	1011.48	2691.13	1734.47	1541.41	297.753	940.55	1037.84	896.767	2143.99	429.235	1236.84	944.486	1421.59	494.275	2064.25	1028.12	1723.8	1970.36	824.358	1092.83	474.225	904.279	1837.04	1855.88	1039.03	1678.76	1580.06	1342.66	1130.45	230.567	790.513	1052.33	401.035	504.38
	2020-08-06	1975.65	478.986	1559.94	2519.94	1347.65	857.487	1408.83	1581.37	2354.9	1936.19	195.982	1303.84	1498.44	1057.91	1498.05	745.789	1025.34	2726.93	1739.82	1553.49	298.614	947.653	1051.95	913.263	2173.02	440.249	1251.82	961.883	1434.36	496.345	2068.14	1036.97	1751.72	1973.96	833.911	1113.56	481.592	910.151	1846.69	1879.87	1049.52	1706.13	1607.59	1355.82	1143.25	231.391	799.705	1066.67	407.731	510.353
	2020-08-07	2005.84	487.461	1585.65	2535.69	1364.64	865.106	1410.85	1589.87	2384.67	1967.94	207.051	1331.22	1512.17	1071.83	1512.67	757.767	1039.34	2761.09	1745.33	1565.28	299.411	954.708	1063.79	929.712	2199.18	449.646	1265.87	979.729	1447.21	498.236	2072.03	1045.92	1778.5	1977.47	843.405	1134.75	488.779	916.063	1855.97	1902.64	1059.91	1733.91	1631.63	1368.54	1155.79	232.216	808.958	1081.28	413.957	515.142
	2020-08-08	2034.98	495.8	1609.46	2551.85	1384.52	872.664	1413.15	1595.78	2414.74	2001.09	217.958	1358.08	1525.98	1085.85	1527.54	769.266	1053.33	2787.72	1750.52	1576.99	300.229	961.914	1074.08	945.668	2228.44	461.141	1279.13	996.844	1460.89	500.001	2076.06	1054.8	1803.19	1980.92	852.84	1158.16	495.808	921.946	1864.91	1924.67	1070.15	1760	1655.99	1381.26	1168.3	233.292	817.91	1095.88	420.525	519.807
	2020-08-09	2064.02	504.236	1632.28	2566.06	1406.7	879.531	1415.08	1604.61	2446.57	2033.97	229.016	1385.47	1539.67	1099.74	1541.79	782.709	1067.21	2813.41	1755.27	1589.17	301.207	968.775	1083.34	962.448	2256.9	471.968	1292.44	1015.48	1473.85	501.766	2080.26	1063.31	1827.31	1984.34	862.547	1177.25	502.731	927.99	1873.65	1945.49	1080.59	1785.72	1679.11	1392.96	1181.28	234.253	826.574	1109.49	427.293	523.83
	2020-08-10	2090.14	513.59	1654.71	2580.09	1429.53	886.211	1417.23	1613.44	2477.48	2065.96	241.941	1411.31	1553.22	1113.64	1555.25	796.88	1081.09	2838.59	1760.2	1601.15	302.269	976.213	1094.83	979.705	2283.71	482.594	1305.45	1034.13	1487.43	503.647	2084.91	1071.58	1850.21	1987.66	872.269	1195.95	509.759	934.239	1882.13	1965.22	1090.67	1811.16	1701.82	1404.32	1192.92	235.146	834.87	1123.32	434.26	527.804
	2020-08-11	2112.94	524.077	1675.32	2593.17	1452.19	892.773	1419.55	1626.56	2507.35	2096.76	255.279	1437.3	1567	1127.18	1569.15	811.276	1097.01	2863.14	1768.06	1613.23	303.524	983.729	1105.76	998.073	2304.28	491.322	1318.2	1051.68	1501.35	505.591	2089.9	1079.73	1874.32	1990.96	881.902	1214.4	516.455	940.567	1890.45	1983.6	1101.22	1835.59	1724.52	1415.73	1203.91	236.359	843.409	1137.19	440.964	532.321
	2020-08-12	2134	534.681	1690.38	2606.02	1476.74	899.009	1421.86	1639.41	2535.81	2126.01	269.122	1461.13	1580.36	1140.73	1585.03	824.616	1112.93	2887.7	1773.22	1624.36	304.863	991.726	1116.56	1019.06	2328.8	500.772	1330.38	1070.25	1516.09	507.293	2094.75	1087.81	1898.3	1994.23	891.319	1233.28	523.256	946.937	1898.77	2001.42	1111.57	1858.94	1747.85	1428.44	1214.96	237.504	851.592	1150.27	448.09	537.603
	2020-08-13	2154.68	545.382	1705.91	2619	1501.11	905.251	1424.17	1652.64	2562.64	2153.5	283.52	1485.03	1593.92	1153.65	1601.53	838.471	1128.85	2907.73	1778.51	1634.89	306.414	999.641	1127.2	1038.96	2352.62	510.957	1342.27	1087.76	1530.41	508.942	2099.06	1095.26	1921.74	1997.54	900.41	1250.37	531.629	953.195	1906.82	2018.23	1122.37	1881.94	1771.83	1439.73	1226.13	238.718	859.826	1163.55	455.025	543.429
	2020-08-14	2172.12	555.81	1720.35	2631.73	1525.01	911.033	1426.97	1665.88	2588.47	2180.19	297.959	1507.75	1608	1166.41	1618.53	852.659	1145.71	2927.78	1783.75	1645.27	308.147	1007.43	1137.02	1059.14	2379.3	522.051	1354.09	1104.58	1544.2	510.665	2103.46	1102.45	1944.81	2000.76	909.37	1269.87	538.278	959.21	1915.43	2034.31	1133.62	1904.59	1797.52	1450.79	1237.07	240.206	867.469	1176.7	462.024	550.562
	2020-08-15	2191.08	566.55	1734.91	2643.86	1546.08	916.466	1429.26	1679.73	2612.97	2205.88	312.508	1529.58	1622.29	1179.11	1635.01	867.067	1162.56	2946.22	1788.63	1655.35	309.911	1014.85	1147.71	1078.88	2402.89	529.51	1366.19	1123.29	1557.46	512.304	2107.68	1108.83	1968.5	2003.95	918.043	1289.21	544.72	965.122	1924.04	2049.69	1145.41	1927.32	1821.96	1461.42	1247.94	241.396	875.185	1189.71	468.847	557.72
	2020-08-16	2210.58	577.428	1749.59	2655.86	1565.16	921.787	1431.7	1690.74	2634.82	2229.87	327.411	1550.07	1637.32	1191.45	1650.74	879.796	1178.95	2963.42	1793.77	1664.96	311.654	1022.58	1160.41	1097.84	2432.05	536.902	1378.27	1143.36	1570.72	513.87	2111.68	1115.19	1991.59	2007.2	926.15	1308.82	550.979	970.723	1933.03	2064.77	1157.54	1951.18	1846.81	1472.73	1258.42	242.655	882.665	1203.15	475.168	566.211
	2020-08-17	2230.66	588.305	1763.79	2666.63	1583.82	926.999	1434.3	1702.52	2655.56	2254.18	341.032	1569.96	1652.34	1203.57	1669.75	892.395	1195.34	2979.96	1798.89	1674.47	313.46	1029.39	1171.58	1116.31	2458.27	545.924	1390.64	1164.96	1583.19	515.225	2114.79	1121.76	2014.54	2010.49	934.188	1328.63	557.296	976.101	1941.53	2079.79	1170.36	1973.49	1870.94	1484.34	1268.5	243.869	890.263	1216.08	481.792	574.826
	2020-08-18	2252	598.362	1779.22	2676.79	1601.63	932.08	1436.79	1708.91	2675.3	2278.05	354.612	1587.52	1667.36	1215.63	1688.18	905.08	1209.91	2995.27	1801.13	1683.52	315.288	1034.96	1181	1134.22	2488.7	554.946	1403.91	1189.18	1595.28	516.349	2117.45	1128.13	2036.53	2013.88	942.118	1349.19	563.42	981.326	1950.53	2095.15	1184.25	1995.21	1894.09	1495.3	1279.07	244.785	897.092	1228.52	488.106	583.243
	2020-08-19	2272.25	608.536	1799.14	2687.08	1617.25	937.153	1439.29	1715.42	2693.7	2300.99	368.274	1604.99	1682.98	1227.6	1706.03	918.305	1224.48	3010.59	1805.42	1692.71	317.063	1041.06	1192.2	1152.52	2518.16	564.53	1417.44	1213.34	1606.65	517.526	2120.34	1134.94	2057.5	2017.31	950.051	1369.86	569.151	986.492	1959.52	2110.17	1200.67	2016.83	1915.92	1506.32	1288.08	245.792	904.052	1241.23	493.909	591.043
	2020-08-20	2294.28	617.949	1817.64	2696.04	1632.47	942.007	1441.78	1721.38	2711.6	2323.76	382.541	1622.52	1698.97	1239.31	1723.43	931.779	1239.05	3026.03	1808.89	1702.06	318.753	1047.56	1203.81	1170.21	2548.25	574.033	1431.28	1238.71	1617.85	518.776	2123.62	1141.67	2077.7	2020.74	958.013	1392.61	573.192	991.612	1968.79	2125.4	1216.85	2038.23	1936.85	1517.38	1298.47	246.753	910.713	1253.4	499.552	598.275
	2020-08-21	2316.73	627.732	1835.71	2704.69	1647.14	946.897	1444.76	1727.63	2729.21	2347.16	396.959	1639.53	1714.77	1253.29	1740.64	945.235	1254.91	3041.64	1813.03	1711.06	320.411	1054.63	1216.45	1187.25	2573.21	584.406	1446.1	1265.83	1628.81	520.142	2126.76	1148.27	2096.73	2024.19	966.066	1412.9	578.963	996.778	1978.63	2140.94	1234.05	2058.86	1955.3	1528.81	1309.1	247.646	917.561	1265.43	504.973	604.989
	2020-08-22	2336.77	636.949	1854.11	2713.24	1661.76	952.277	1447.91	1732.66	2746.08	2369.6	412.204	1656.63	1730.51	1267.24	1760.22	958.885	1270.77	3056.98	1817.43	1720.13	322.058	1062.11	1229.56	1204.05	2602	596.943	1461.03	1293.93	1640.06	521.539	2129.85	1154.78	2114.48	2027.69	974.098	1433.26	584.772	1001.75	1987.8	2157.07	1251.2	2079.02	1973.28	1540.97	1319.88	248.608	924.016	1277.41	510.266	611.678
	2020-08-23	2359.43	645.874	1872.13	2720.89	1676.32	957.47	1451.54	1736.44	2762.2	2391.94	427.964	1673.29	1746.09	1282.14	1782.57	972.648	1290.61	3074.67	1821.76	1729.19	323.79	1069.82	1242.43	1221.24	2627.18	608.024	1476.09	1323.14	1652.52	522.832	2132.87	1161.48	2131.59	2031.11	982.29	1453.42	590.533	1006.65	1996.69	2172.84	1267.43	2099.01	1990.46	1552.6	1331.09	249.615	930.53	1289.57	516.157	617.948
	2020-08-24	2384.41	654.759	1890.97	2728.47	1690.34	962.711	1455.21	1739.47	2777.45	2413.92	444.552	1689.29	1761.54	1297.47	1814.04	986.563	1310.46	3091.63	1826.19	1738.08	325.406	1078.01	1255.37	1239.5	2655.24	617.581	1491.3	1353.81	1665.46	524.345	2136.23	1168.08	2148.69	2034.74	990.631	1473.49	595.939	1011.35	2006.37	2187.48	1291.7	2119.93	2007.79	1563.32	1342.36	250.737	936.747	1302.11	521.346	624.217
	2020-08-25	2409.33	664.601	1909.58	2735.85	1704.27	968.137	1459.13	1747.06	2792.12	2435.1	461.412	1705.4	1777.14	1312.32	1849.46	1000.93	1331.01	3107.68	1830.64	1746.99	326.681	1087.33	1268.31	1258.18	2674.56	628.902	1505.71	1386.58	1678.83	525.868	2139.69	1174.54	2164.54	2038.3	999.281	1492.59	601.47	1016.21	2015.28	2202.95	1318.07	2140.79	2024.64	1574.97	1353.63	251.836	943.354	1314.67	527.388	630.117
	2020-08-26	2436.59	674.463	1929.36	2742.5	1717.63	973.49	1463.04	1755.29	2806.03	2456	478.191	1721.51	1792.2	1327.42	1883.25	1015.35	1351.57	3123.73	1835.74	1755.71	328.318	1095.82	1282.57	1276.65	2694.41	640.598	1521.29	1416.72	1693.4	527.486	2143.04	1180.5	2180.23	2041.81	1008.05	1512.59	606.832	1021.13	2024.2	2219.47	1347.25	2162.12	2041.09	1587.13	1366.48	253.278	949.515	1326.95	533.622	636.065
	2020-08-27	2463.52	683.934	1949.63	2749.49	1730.73	978.675	1466.95	1761.18	2819.65	2476.22	494.345	1737.61	1807.38	1343.09	1919.17	1029.75	1372.12	3141.02	1841.2	1764.17	330.124	1104	1296.67	1296.62	2716.23	651.96	1536.29	1450.76	1709.33	529.03	2146.45	1186.55	2195.53	2045.5	1017.17	1532.96	612.309	1026.1	2033.11	2237.05	1380.29	2181.32	2057.26	1599.52	1378.13	254.812	955.721	1339.45	540.302	642.014
	2020-08-28	2490.75	692.78	1970.13	2756.2	1743.55	983.842	1470.42	1769.58	2833.03	2495.35	510.155	1753.74	1822.62	1357.1	1956.27	1044.13	1392.77	3157.39	1846.09	1773.19	332.027	1111.64	1309.73	1316.99	2741.09	663.588	1551.16	1483.96	1725.87	530.512	2150.05	1192.56	2210.41	2049.48	1026.34	1554.7	617.586	1031.18	2041.84	2254.92	1413.94	2202.93	2073.31	1611.73	1389.81	256.255	961.844	1351.59	547.779	647.913
	2020-08-29	2520.99	701.666	1989.65	2762.22	1756.1	988.741	1474.3	1777.64	2849.62	2514.65	525.653	1768.95	1837.65	1370.83	1993.19	1058.89	1413.42	3174.19	1851.69	1782.25	333.706	1119.05	1324.55	1338.22	2762.1	675.672	1567.07	1517.71	1742.31	532.056	2153.7	1198.86	2225.27	2053.53	1036.26	1575.9	622.853	1036.49	2050.33	2272.56	1450.18	2225.75	2088.39	1623.48	1401.67	257.674	967.912	1364.59	556.643	653.64
	2020-08-30	2547.16	710.824	2009.01	2768.9	1768.01	993.765	1477.85	1787.57	2865.79	2533.51	541.514	1784.01	1852.64	1384.39	2029.64	1074.12	1433.05	3189.78	1857.23	1791.58	335.842	1126.18	1336.44	1359.52	2783.32	690.134	1582.83	1551.99	1759.06	533.632	2157.38	1204.86	2240.04	2057.78	1046.26	1597.7	627.947	1042.16	2058.75	2290.34	1489.45	2247.67	2102.94	1635.66	1413.53	258.887	973.945	1377.08	565.427	659.243
	2020-08-31	2571.24	720.413	2031.53	2776.39	1780.18	998.587	1481.3	1798.95	2882.13	2552.64	556.81	1798.44	1867.25	1397.86	2055.3	1089.81	1452.68	3205.79	1862.89	1801.43	337.914	1133.19	1350.94	1380.55	2801.67	704.449	1597.99	1586.92	1776.55	535.24	2161.18	1210.94	2253.87	2062.2	1056.38	1620.5	633.281	1048.42	2066.22	2310.04	1524.06	2269.36	2116.54	1648.55	1425.56	259.94	979.86	1389.14	575.088	664.599
	2020-09-01	2595.15	730.06	2055.65	2784.28	1792.26	1003.26	1484.78	1806.92	2898.09	2571.45	572.096	1812.92	1885.41	1411.81	2079.88	1105.54	1473.14	3222.46	1868.09	1811.62	340.369	1140.57	1365.45	1402.02	2823.97	717.228	1614.02	1621.6	1792.98	536.837	2165.12	1216.8	2267.08	2066.87	1066.55	1640.35	638.521	1054.75	2073.77	2330.5	1557.63	2289.82	2130.86	1661.66	1437.14	261.154	985.552	1402.87	584.758	670.178
	2020-09-02	2618.21	739.765	2078.6	2792.58	1804.34	1008.09	1488.27	1815.53	2914.35	2590.01	586.675	1827.31	1904.62	1425.66	2107.26	1118.65	1493.6	3239.13	1873.32	1821.84	342.42	1148.03	1379.06	1425.32	2847.29	729.431	1628.64	1661.84	1808.14	538.707	2169.02	1222.72	2279.31	2071.78	1076.87	1664.32	643.815	1061.21	2081.32	2350.03	1589.07	2310.91	2145.04	1674.41	1449.16	261.864	991.099	1416.94	595.296	675.657
	2020-09-03	2638.83	750.291	2102.63	2800.64	1815.99	1013.18	1491.75	1828.82	2930.58	2609.15	600.872	1841.7	1923.17	1439.43	2133.53	1133.81	1514.05	3255.1	1878.96	1832.79	344.28	1154.71	1392.64	1448.08	2867.35	741.782	1643.32	1699.06	1821.72	540.735	2172.96	1228.34	2291.82	2076.71	1087.01	1687.47	648.862	1067.7	2088.87	2368.42	1617.93	2333.94	2158.81	1687.06	1460.83	262.413	996.568	1431.79	605.674	680.89
	2020-09-04	2660.82	760.738	2126.57	2808.74	1827.26	1018.29	1493.7	1840.16	2946.78	2627.09	614.886	1854.92	1941.39	1452.58	2158.8	1148.74	1535.15	3271.01	1884.64	1843.13	346.034	1162.4	1407.19	1470.53	2885.57	753.624	1657.77	1734.15	1834.19	542.846	2176.87	1233.73	2304.5	2081.55	1096.06	1710.01	653.865	1074.21	2092.84	2386.78	1646.85	2355.23	2172.31	1700.21	1472.2	262.917	1002.03	1447.4	616.236	685.58
	2020-09-05	2678.27	771.186	2151.47	2816.01	1838.14	1023	1496.81	1851.5	2959.19	2644.12	629.113	1867.81	1959.5	1465.08	2183.32	1161.96	1556.24	3285.6	1889.25	1853.19	348.011	1169.67	1419.3	1492.31	2905.83	762.874	1670.31	1768.7	1848.24	544.916	2180.69	1238.65	2315.93	2086.21	1105.08	1733.13	658.637	1080.42	2100.79	2403.6	1673.56	2374.95	2184.36	1712.99	1483.49	263.375	1006.92	1462.3	625.435	691.43
	2020-09-06	2696.27	781.575	2175.81	2823.23	1848.08	1027.72	1499.87	1861.11	2971.4	2661.17	641.311	1880.97	1976.72	1477.25	2205.96	1174.7	1573.26	3301.44	1893.63	1862.8	349.541	1177.39	1432.39	1513.87	2921.22	773.46	1682.54	1802.7	1862.44	547.102	2184.54	1243.12	2326.97	2090.76	1113.88	1755.24	663.365	1086.76	2108.86	2419.44	1698.88	2393.26	2196.25	1725.46	1494.98	264.084	1011.85	1478.02	634.73	697.354
	2020-09-07	2714.57	792.393	2196.16	2829.22	1857.37	1032.43	1503.41	1871.59	2982.98	2677.09	652.914	1894.48	1994.61	1488.69	2229.16	1187.13	1590.28	3316.21	1897.9	1872	351.241	1185.4	1440.7	1534.78	2940.7	782.322	1694.18	1834.78	1876.5	549.476	2188.47	1247.32	2337.72	2095.06	1122.4	1778.08	667.829	1092.46	2117.48	2433.02	1723.05	2411.44	2208.3	1738.12	1506.47	264.748	1016.75	1495.83	644.072	703.797
	2020-09-08	2732.95	802.685	2216.54	2834.8	1866.01	1036.99	1507.26	1881.37	2994.86	2692.47	663.66	1908.5	2008.79	1500.61	2250.96	1200.01	1605.8	3330.78	1902.63	1881.27	353.016	1193.92	1450.2	1555.6	2958.37	794.432	1705.12	1868.84	1892.6	552.124	2192.44	1251.82	2347.4	2099.47	1130.81	1804.33	672.111	1098.28	2126.4	2448.9	1747.61	2430.82	2219.4	1750.88	1518.54	265.641	1021.77	1513.4	653.135	710.584
	2020-09-09	2749.98	813.171	2237.77	2839.92	1874.35	1041.74	1511.11	1893.2	3006.46	2707.75	673.598	1922.01	2022.21	1512.5	2271.11	1215.16	1621.32	3345.35	1907.36	1890.71	354.94	1202.31	1459.63	1576.39	2972.71	804.604	1715.92	1905.32	1909.61	554.519	2196.6	1256	2357.12	2103.91	1139.1	1823.95	676.514	1104.06	2135.33	2464.68	1772.61	2448.66	2230.37	1765.13	1530.07	266.328	1026.72	1532.03	662.956	717.767
	2020-09-10	2768.74	823.189	2258.06	2845.31	1882.58	1046.83	1514.96	1903.29	3017.97	2722.81	683.718	1934.9	2035.69	1525.23	2291.46	1228.5	1636.85	3359.56	1911.87	1899.6	356.661	1210.71	1469.07	1598.06	2986.57	814.722	1726.86	1943.37	1926.61	557.135	2200.74	1260.45	2365.96	2108.42	1147.47	1847.78	680.893	1110.15	2144.26	2483.86	1797.3	2464.76	2240.78	1780.27	1541.78	267.152	1031.59	1552.46	673.215	725.518
	2020-09-11	2785.8	834.027	2278.64	2850.73	1890.73	1052.32	1521.09	1915.22	3029.43	2738.33	700.759	1949.21	2049.16	1538.27	2311.98	1241.98	1651.49	3374.34	1916.21	1909.06	358.84	1219.12	1478.55	1620.73	3001.66	824.453	1737.57	1984.47	1946.3	559.636	2204.89	1265.21	2374.42	2112.94	1157.15	1872.53	685.276	1115.96	2156.22	2503.49	1821.54	2483.94	2252.15	1796.04	1553.68	268.32	1036.45	1573.48	683.139	734.404
	2020-09-12	2804.9	845.002	2300.41	2856.94	1898.72	1058.33	1526.1	1927.38	3041.52	2753.78	716.459	1963.83	2062.72	1551.95	2332.47	1256.95	1666.12	3389.47	1920.79	1919.25	361.04	1227.8	1487.37	1644.67	3018.12	835.988	1748.81	2026.14	1964.71	562.304	2209.29	1270.27	2382.12	2117.63	1166.31	1898.22	689.703	1122.49	2165.09	2524.47	1847.23	2503.76	2265.43	1813.81	1565.51	269.396	1041.93	1596.21	693.621	742.673
	2020-09-13	2824.33	855.704	2323.91	2863.55	1907.2	1065.19	1531.29	1940.97	3053.79	2769.61	732.209	1978.09	2076.95	1565.37	2356.98	1272.26	1683.09	3401.69	1925.61	1929.75	363.176	1236.21	1496.4	1668.2	3035.46	846.307	1760.38	2061.57	1983.19	565.068	2213.8	1275.53	2391.11	2122.38	1175.54	1924.91	694.374	1128.85	2174.29	2546.41	1875.01	2525.72	2279.71	1833.27	1577.11	270.334	1047.19	1620.37	704.685	752.916
	2020-09-14	2842.37	866.034	2349.51	2872.69	1915.63	1072.54	1536.47	1954.35	3066.56	2785.46	747.919	1993.05	2091.31	1578.96	2379.8	1286.96	1700.06	3413.95	1930.54	1940	365.44	1244.62	1507.73	1693.21	3048.71	862.467	1772.39	2109.3	2002.01	567.6	2218.54	1280.78	2400.37	2127.34	1184.71	1950.56	699.136	1135.6	2183.81	2570.98	1904.91	2546.44	2294	1854.35	1588.92	271.319	1052.31	1645.87	715.949	764.073
	2020-09-15	2860.32	876.677	2373.65	2883.32	1924.18	1080.62	1541.28	1967.4	3079.03	2801.55	763.437	2009.11	2105.56	1592.07	2404.64	1301.11	1719.18	3426.89	1935.45	1949.95	367.576	1252.13	1520.63	1718.74	3065.35	879.028	1784.29	2155.34	2020.81	570.132	2223.3	1286.14	2410.72	2132.05	1193.59	1977.33	704.139	1142.07	2193.45	2591.15	1936.53	2568.69	2308.23	1876.43	1600.16	271.891	1057.17	1674.16	727.978	775.995
	2020-09-16	2879.31	886.968	2399.45	2893.97	1932.8	1089.18	1546.09	1976.2	3091.74	2817.85	778.854	2025.74	2120.27	1605.22	2430.39	1316.11	1738.3	3439.84	1940.63	1959.51	369.872	1259.32	1531.8	1742.91	3082.1	897.407	1795.88	2199.97	2040.67	572.947	2228.08	1291.94	2420.73	2136.69	1202.12	2003.65	709.026	1148.81	2203.09	2611.3	1968.94	2590.76	2322.26	1900.2	1611.37	272.647	1062.28	1704.83	738.763	787.917
	2020-09-17	2897.39	897.865	2425.51	2904.77	1941.29	1097.94	1550.9	1986.91	3104.52	2833.67	793.383	2043.42	2134.91	1617.32	2455.49	1330.8	1757.41	3451.72	1945.97	1968.78	372.454	1266.51	1546.98	1766.41	3099.09	916.2	1807.65	2245.21	2062.05	575.584	2233.11	1297.51	2429.28	2141.3	1210.56	2035.07	713.985	1155.28	2212.74	2627.52	2002.18	2615.21	2336.6	1925.2	1622.36	273.356	1067.39	1735.78	749.564	800.876
	2020-09-18	2915.81	908.664	2452.66	2915.62	1949.93	1107.12	1555.43	1994.92	3117.26	2849.82	800.496	2062.36	2149.68	1628.96	2481.77	1345.63	1777.32	3462.85	1951.33	1977.44	374.877	1274.2	1562.36	1790.22	3115.88	937.439	1819.37	2291.02	2082.33	578.085	2238.24	1303.24	2439.47	2145.91	1218.72	2067.32	719.103	1161.7	2223.55	2642.62	2035.57	2636.41	2353.82	1947.98	1633.24	273.791	1072.47	1767.9	760.333	814.501
	2020-09-19	2934.53	919.502	2479.29	2926.68	1958.72	1116.93	1559.95	2004.08	3129.78	2865.15	807.589	2082.64	2164.51	1640.42	2508.54	1360.75	1797.23	3475.14	1956.39	1985.5	377.321	1281.91	1579.45	1813.42	3131.9	959.574	1831.16	2340.66	2103.12	580.628	2243.34	1309.15	2451.03	2150.43	1226.5	2099.84	724.695	1167.76	2234.26	2662.93	2071.02	2657.16	2377.2	1970.43	1643.66	274.249	1077.59	1800.75	771.557	828.768
	2020-09-20	2952.2	930.438	2506.48	2937.24	1967.58	1126.81	1564.55	2014.54	3142.51	2879.44	815.338	2103.82	2179.24	1652.15	2534.25	1375.95	1818.59	3487.44	1961.96	1993.25	380.01	1289.8	1595.38	1837.54	3148.1	983.486	1842.71	2399.11	2124.23	583.013	2248.48	1315.59	2462.81	2154.93	1234.12	2132.79	730.293	1173.96	2245.3	2683.92	2108.85	2677.29	2399.28	1995.95	1653.76	274.707	1083.01	1834.56	781.983	843.652
	2020-09-21	2970.99	941.823	2534.11	2945.46	1976.42	1136.91	1568.91	2022.89	3154.71	2893.08	822.391	2125.77	2194.2	1664.01	2562.62	1391.26	1839.95	3500.05	1967.6	2001.04	382.455	1297.83	1614.29	1860.76	3167.77	1005.89	1854.44	2448.88	2144.98	585.429	2253.62	1322.58	2474.8	2159.38	1241.65	2159.04	736.407	1180.07	2256.4	2704.06	2147.78	2696.96	2421.5	2020.41	1663.35	275.325	1088.71	1869.22	792.154	859.771
	2020-09-22	2993.7	953.462	2561.87	2952.19	1985.17	1147.27	1573.15	2032.22	3166.67	2906.24	829.393	2148.14	2209.81	1676.16	2590.37	1407.05	1861.07	3511.82	1973.3	2008.67	384.58	1306.24	1634.18	1884.41	3181.91	1029.16	1872.57	2500.87	2165.48	587.782	2258.85	1330.32	2486.72	2163.97	1249.35	2185.03	743.086	1186.23	2263.97	2725.11	2187.82	2715.7	2442.04	2047.42	1672.98	276.081	1095.51	1904	802.278	876.383
	2020-09-23	3015.34	965.647	2588.36	2958.61	1993.89	1157.57	1577.4	2044.12	3178.1	2918.15	836.577	2172.51	2225.32	1688.44	2618.47	1422.81	1882.19	3523.59	1978.88	2016.34	386.812	1315.23	1651.76	1908.84	3198.68	1050.64	1891.43	2552.72	2186.15	589.894	2264.54	1338.36	2499.94	2168.69	1257.24	2212.92	749.8	1192.24	2271.53	2747.4	2231.24	2735.47	2465.38	2074.2	1682.41	276.745	1102.32	1940.01	812.513	893.291
	2020-09-24	3036.78	978.243	2614.48	2964.93	2002.53	1168.05	1581.65	2054.71	3189.1	2929.63	842.984	2196.57	2241.06	1701.06	2647.03	1438.64	1903.31	3535.32	1984.99	2024.17	388.874	1324.22	1668.72	1933.43	3215.45	1073.09	1910.22	2604.06	2208.15	592.258	2270.63	1346.98	2514.9	2173.43	1265.19	2232.86	756.638	1198.46	2279.1	2770.09	2277.18	2755.3	2488.33	2102.1	1691.54	277.363	1109.3	1977.27	822.828	912.099
	2020-09-25	3057.77	991.737	2641.4	2971.33	2011.05	1178.2	1586.15	2067.38	3199.48	2940.31	850.692	2220.73	2257.07	1714.41	2675.37	1454.7	1926.21	3547.04	1991.35	2032.2	390.903	1332.86	1684.46	1954.3	3229.98	1096.04	1929.11	2658.31	2231.71	594.948	2276.99	1355.85	2529.08	2178.38	1273.3	2251.95	763.409	1205.17	2285.73	2793.21	2323.51	2774.8	2508.45	2133.5	1700.75	277.912	1116.41	2015.61	833.517	932.093
	2020-09-26	3078.08	1006.79	2668.73	2977.88	2019.41	1188.05	1590.83	2078.68	3210.39	2951.19	858.643	2245.41	2272.88	1728.08	2704.03	1471.09	1949.11	3558.09	1998.35	2040.3	393.242	1342.11	1700.54	1976.17	3247.35	1122.46	1947.62	2712.02	2255.78	597.501	2283.39	1365.16	2543.92	2183.72	1281.92	2270.54	770.108	1212.05	2292.64	2812.2	2368.85	2794.6	2521.79	2165.1	1710.26	278.553	1123.63	2055.7	843.944	951.963
	2020-09-27	3100.07	1022.81	2695.87	2984.21	2027.78	1197.64	1595.78	2088.45	3220.82	2962.42	866.119	2271.83	2289.17	1742.26	2733.34	1488.11	1971.29	3569.12	2005.28	2049.07	395.537	1351.77	1718.36	1997.51	3264.51	1151.5	1966.87	2763.89	2280.05	600.222	2290.29	1375.03	2558.31	2189.3	1290.77	2288.76	776.903	1219.22	2300.34	2829.56	2413.34	2814.32	2536.26	2194.27	1719.01	279.309	1130.8	2097.16	854.657	971.191
	2020-09-28	3122.03	1038.74	2723.2	2990.8	2036.11	1207.57	1600.87	2102.97	3231.29	2973.57	873.747	2298.42	2305.36	1756.99	2762.44	1505.92	1993.47	3580.07	2012.74	2058.19	398.013	1361.32	1733.59	2019.86	3281.44	1181.92	1986.92	2816.55	2305.56	603.09	2297.26	1384.82	2572.89	2195.36	1300.02	2314.19	783.667	1226.72	2308.47	2845.14	2462.42	2835.01	2550.34	2225.15	1727.81	279.858	1138.08	2139.91	865.163	990.395
	2020-09-29	3139.63	1054.75	2750.81	2997.47	2044.51	1217.42	1607.72	2118.23	3241.64	2984.5	880.992	2326.25	2321.16	1772.33	2791.15	1524.02	2015.63	3591.36	2020.82	2067.28	400.49	1370.79	1748.04	2041.06	3301.28	1213.71	2001.02	2868.18	2333.73	607.808	2304.55	1395.13	2588.8	2202.09	1309.69	2339.71	789.929	1234.63	2320.54	2859.8	2510.35	2853.73	2566.15	2254.68	1736.84	280.522	1144.8	2183.14	875.957	1009.99
	2020-09-30	3159.41	1071.35	2778.12	3004.48	2052.18	1225.82	1614.57	2132.65	3251.99	2995.54	886.955	2353.48	2336.95	1788.27	2820.02	1543.09	2037.79	3602.65	2029.07	2076.47	402.945	1380.65	1768.73	2062.22	3318.7	1249.18	2015.72	2921.15	2361.84	612.809	2312.15	1406.06	2604.36	2209.47	1319.41	2365.94	796.466	1241.38	2332.61	2875.38	2556.42	2871.94	2580.72	2284.44	1746.42	281.415	1151.53	2226.74	886.399	1032.21
	2020-10-01	3179.36	1089.4	2805.44	3011.38	2059.92	1235.74	1621.42	2146.94	3262.31	3006.63	894.966	2381.16	2352.58	1804.6	2848.21	1562.68	2059.95	3613.84	2037.39	2085.71	405.548	1390.52	1784.4	2083.23	3336.24	1282.97	2029.5	2975.12	2389.49	617.778	2319.64	1417.18	2619.99	2217.15	1329.31	2391.26	803.071	1249.62	2344.67	2891.19	2602.88	2889.12	2595.88	2315.64	1756.4	282.4	1158.3	2269.56	896.602	1053.71
	2020-10-02	3198.97	1109.24	2830.91	3018.37	2067.7	1245.78	1629.33	2159.15	3273.08	3017.97	901.615	2409.13	2368.37	1820.84	2875.34	1582.57	2079.95	3624.97	2045.91	2094.91	407.971	1400.57	1804.93	2106.83	3353.78	1321.54	2045.18	3030.65	2416.68	622.737	2327.04	1428.4	2634.98	2224.85	1339.29	2415.87	810.032	1257.86	2358.09	2907.01	2649.06	2909.97	2610.7	2348.09	1765.88	284.048	1165.12	2312.34	906.407	1075.31
	2020-10-03	3219.14	1129.37	2856.08	3025.73	2075.31	1256.11	1636.99	2172.86	3283.18	3029.2	908.224	2438.29	2384.44	1837.56	2902.2	1602.83	2099.95	3636.1	2054.44	2104.17	410.235	1410.67	1823.4	2129.69	3370.53	1359.59	2061.69	3087.09	2444.1	627.97	2334.73	1440.6	2650.31	2232.79	1349.54	2441.71	816.972	1266.15	2372.12	2921.82	2695.55	2932.49	2625.55	2380.63	1774.95	285.696	1171.91	2354.22	916.323	1098.73
	2020-10-04	3238.71	1149.95	2880.61	3033.64	2082.75	1266.99	1644.26	2186.61	3293.72	3040.12	914.711	2467.91	2400.92	1854.98	2928.39	1627.6	2120.56	3651.98	2062.97	2113.42	412.446	1420.79	1845.66	2151.89	3386.63	1395.28	2078.49	3146.44	2472.4	633.58	2342.09	1453.79	2665.86	2241.1	1360.22	2467.66	824.169	1274.61	2385.98	2937.81	2752.34	2956.16	2639.64	2413.62	1786.36	287.345	1178.83	2396.1	926.614	1122.2
	2020-10-05	3256.86	1170.59	2905.82	3041.86	2090.39	1278.32	1652.3	2197.54	3304.73	3050.98	920.796	2498.81	2418.41	1873.02	2956.53	1652.31	2141.17	3667.77	2070.88	2122.72	414.55	1431.49	1865.22	2173.41	3406.42	1433.41	2095.5	3209.17	2501.01	639.474	2350.55	1468.07	2681.64	2249.84	1371.16	2493.76	831.804	1283.32	2401.23	2955.65	2805.71	2981.29	2654.07	2448.81	1798.01	289.245	1185.96	2438.65	936.985	1147.11
	2020-10-06	3276.58	1192.23	2932.01	3050.34	2098.1	1290.04	1659.27	2207.84	3315.89	3062.28	927.586	2529.58	2436.64	1891.81	2985.65	1677.03	2164.2	3681.85	2078.75	2132.12	416.973	1442.68	1885.35	2196.15	3427.88	1481.95	2112.86	3274.67	2523.77	644.055	2359.21	1483.34	2697.4	2258.53	1382.51	2521.07	839.807	1292.27	2417.66	2973.66	2865.35	3007.65	2668.76	2485.05	1809.9	291.031	1193	2482.04	948.144	1174.78
	2020-10-07	3294.49	1215.94	2958.97	3059.33	2106.54	1304.28	1666.25	2220.85	3325.25	3073.3	933.468	2561.55	2455.39	1911.65	3015.66	1700.83	2187.22	3695.92	2086.59	2141.73	418.843	1454.4	1906.74	2226.7	3449.21	1529.48	2130.39	3344.31	2551.4	649.235	2367.73	1499.86	2714.46	2267.01	1394.11	2544.08	846.632	1303.17	2434.08	2989.56	2929.31	3034.96	2682.09	2522.57	1821.36	292.839	1199.78	2525.22	959.663	1201.68
	2020-10-08	3312.47	1240.95	2986.52	3068.79	2114.8	1317.64	1673.23	2232.1	3337	3084.72	939.946	2594.34	2475.58	1932.52	3047.81	1725.37	2210.25	3710.88	2094.32	2151.35	420.735	1466.12	1931.09	2254.16	3469.51	1583.84	2149.42	3416.95	2585.18	654.467	2376.46	1516.94	2731.47	2275.47	1406.14	2565.03	855.049	1312.86	2450.51	3005.72	2996.26	3063.21	2695.19	2559.22	1833.09	294.923	1207.26	2570.34	971.62	1229.01
	2020-10-09	3331.01	1265.64	3015.19	3078.56	2123.2	1331.29	1682.27	2247.23	3348.82	3096.29	946.343	2628.24	2496.77	1954.97	3080.43	1750.22	2235.52	3725.36	2102.67	2161.13	423.02	1478.52	1954.22	2279.33	3494.66	1634.99	2167.12	3489.7	2619.01	660.014	2385.12	1535.54	2749.61	2284.17	1418.63	2594.78	863.239	1323.01	2462.31	3022.08	3066.14	3092.46	2707.91	2595.36	1845.85	296.274	1213.99	2616.16	983.888	1257.96
	2020-10-10	3350.58	1290.56	3044.05	3087.99	2131.86	1345.91	1692.11	2260.84	3360.95	3107.93	952.517	2661.54	2519.35	1978.65	3113.63	1774.19	2260.8	3740.29	2111.39	2171.23	425.273	1491.37	1977.36	2301.78	3519.32	1691.72	2185.13	3566.38	2654.35	665.772	2394.35	1554.38	2767.79	2292.91	1431.25	2620.18	871.503	1333.5	2480.7	3038.49	3138.21	3120.61	2721.2	2632.7	1859.11	297.762	1221.7	2665.3	996.793	1287.43
	2020-10-11	3369.69	1315.81	3074.18	3097.99	2140.48	1360.43	1702.12	2274.27	3373.25	3119.31	956.594	2694.63	2542.2	2002.08	3149.09	1794.74	2286.31	3751.3	2120.12	2180.97	427.367	1504.76	1997.68	2332.11	3547.63	1753.97	2203.43	3646.4	2691.8	671.54	2404.28	1574.26	2786.19	2301.59	1444.62	2650.13	880.059	1343.96	2499.42	3055.42	3207.79	3147.98	2734.77	2670.65	1871.5	299.502	1229.77	2716.55	1010.18	1318.98
	2020-10-12	3390.63	1341.54	3104.38	3108.48	2149.02	1375.65	1711.25	2287.15	3385.58	3131.2	960.902	2728.07	2566.12	2026.56	3182.66	1816.29	2311.82	3762.99	2129.19	2190.82	429.482	1519.67	2020.94	2363.29	3574.39	1819.73	2221.88	3730.33	2731.45	677.297	2413.69	1596.08	2805.41	2309.98	1458.77	2680.08	888.218	1354.66	2518.2	3073.04	3281.6	3175.96	2748.57	2708.59	1884.01	300.99	1237.78	2769.69	1024.18	1350.65
	2020-10-13	3410.76	1368.24	3133.86	3119.09	2157.28	1392.05	1722.44	2300.31	3398.25	3143.06	964.454	2764.97	2592.28	2052.02	3216.68	1838.84	2336.58	3776.27	2138.19	2201.06	431.671	1535.84	2046.49	2399.98	3600.16	1868.93	2241.21	3817.18	2780.6	683.013	2423	1620.12	2824.41	2318.5	1473.3	2709.84	896.378	1365.57	2537.04	3091.29	3355.72	3202.09	2763.27	2747.21	1896.28	302.615	1245.91	2825.13	1039.11	1383.48
	2020-10-14	3431.55	1394.19	3163.22	3129.74	2165.12	1408.73	1733.63	2312.22	3413.56	3155.33	969.862	2803.99	2619.25	2078.69	3251.42	1862.34	2361.33	3789.54	2147.11	2211.22	434.264	1549.65	2068.83	2429	3625.63	1923.95	2260.24	3905.53	2826.31	688.623	2432.43	1644.79	2844.16	2327.17	1488.91	2739.59	905.828	1376.61	2555.88	3109.59	3431.04	3230.31	2778.3	2785.76	1908.71	304.195	1254.61	2873.28	1054.16	1417.07
	2020-10-15	3452.77	1419.46	3192.72	3140.68	2172.62	1425.7	1744.81	2327.86	3426.92	3167.64	973.454	2844.17	2647.94	2105.43	3285.09	1885.73	2386.08	3802.7	2156.39	2221.36	436.804	1563.46	2096.7	2458.02	3652.8	1979	2280.07	3997.39	2868.3	694.412	2442.7	1670.71	2864.97	2335.99	1504.84	2769.35	913.54	1387.77	2574.72	3127.85	3507.02	3259.65	2793.72	2823.86	1920.85	305.591	1262.75	2914.77	1069.73	1451.97
	2020-10-16	3474.36	1444.95	3221.65	3152.16	2180.13	1443.91	1755.41	2339.63	3440.39	3179.74	976.975	2885.15	2677.05	2132.19	3319.28	1909.13	2411.12	3816.29	2165.81	2231.76	439.025	1581.66	2120.93	2490.3	3678.63	2036.01	2299.72	4099.01	2912.45	700.065	2454.13	1697.56	2885.84	2344.73	1521.27	2787.9	921.422	1398.94	2602.4	3146.04	3586.32	3289.73	2810.18	2862.76	1932.48	307.423	1271.75	2970.74	1085.77	1489.22
	2020-10-17	3495.73	1471.6	3251.35	3164.33	2187.96	1462.5	1766.46	2353.28	3454.45	3192.03	980.728	2928.45	2707.13	2158.84	3354.58	1934.24	2436.16	3829.94	2175.61	2241.97	440.864	1600.45	2147.92	2526.14	3704.1	2091.16	2319.15	4196.83	2955.77	705.833	2465.56	1726.06	2907.48	2353.35	1538.4	2821.22	929.402	1410.35	2625.18	3164.38	3668.97	3320.57	2826.51	2902.08	1944.47	309.026	1279.96	3029.8	1101.42	1527.78
	2020-10-18	3518.15	1499.61	3281.41	3176.65	2196.17	1482.53	1778.52	2368.88	3468.05	3204.34	986.268	2974.48	2738.88	2186.7	3387.9	1959.77	2462.15	3845.06	2185.68	2252.44	443.244	1619.64	2174.89	2554.51	3727.82	2144.52	2338.48	4298.04	2998.91	711.8	2477.14	1756.2	2929.09	2362.58	1555.92	2851.06	937.134	1421.93	2651.6	3182.55	3746.95	3352.62	2843.12	2942.38	1956.46	310.605	1288.14	3091.4	1116.7	1569.02
	2020-10-19	3541.18	1529.17	3311.11	3188.74	2204.25	1503.13	1791.92	2385.41	3483.1	3216.85	991.918	3022.36	2771.67	2216.48	3424.9	1985.68	2488.15	3860.28	2196.61	2262.74	445.689	1638.47	2202.87	2582.84	3750	2207.65	2357.62	4399.68	3042.16	717.768	2489.03	1786.31	2951.32	2372.03	1573.75	2882.45	944.874	1434.02	2680.67	3200.25	3827.77	3384.17	2860.51	2982.87	1968.44	312.528	1296.29	3152.01	1132.44	1612.07
	2020-10-20	3571.89	1559.81	3342.33	3201.29	2213.42	1523.82	1804.83	2399.54	3498.31	3230.18	997.961	3070.08	2804.34	2246.65	3460.79	2012.03	2514.51	3875.27	2208.1	2273.05	448.186	1657.07	2229.39	2605.2	3774.4	2273.25	2376.8	4504.9	3084.97	724.051	2501.29	1816.27	2973.98	2381.5	1592.03	2913.66	953.047	1446.85	2713.4	3217.72	3914.92	3421.86	2878.2	3025.44	1980.38	314.795	1304.64	3213.93	1146.88	1658.47
	2020-10-21	3605.73	1593.57	3374.98	3213.78	2223.68	1546.22	1817.74	2412.82	3513.8	3243.93	1003.95	3118.94	2839.88	2277.37	3498.68	2039.8	2540.86	3890.26	2220.79	2283.97	450.28	1680.66	2257.33	2634.99	3798.76	2338.87	2396.64	4612.52	3128.4	730.502	2515.13	1848.27	2997.45	2391.46	1611.07	2951.49	959.929	1459.88	2746.13	3234.72	4004.22	3459.41	2896.67	3069.2	1992.49	317.474	1313.25	3287.32	1162.12	1707.57
	2020-10-22	3639.9	1633.26	3408.34	3227.55	2234.78	1570.5	1830.65	2427.08	3529.21	3257.88	1010.3	3168.92	2875.2	2309.25	3538.17	2069.65	2567.22	3904.72	2234.2	2295.05	453.383	1704.26	2281.05	2668.33	3823.58	2406.49	2415.81	4717.58	3170.71	737.163	2528.72	1882.85	3022.25	2401.71	1631.03	2993.11	968.63	1473.36	2778.86	3253.27	4100.05	3498.82	2915.69	3115.93	2004.95	320.587	1322.09	3369.98	1176.67	1757.33
	2020-10-23	3674.39	1675.79	3442.1	3241.42	2245.71	1597.61	1846.99	2441.34	3545.71	3272.1	1016.65	3218.89	2912.35	2341.96	3578.73	2100.41	2595.21	3919.26	2248.42	2306.86	456.805	1726.49	2308.74	2698.41	3849	2474.8	2435.66	4820.01	3212.67	744.003	2542.36	1918.85	3046.54	2412.24	1651.32	3037.12	977.579	1487.17	2814.96	3272.4	4195.4	3536.07	2934.68	3162.81	2017.76	323.495	1331.17	3440.61	1192.05	1810.8
	2020-10-24	3709.09	1721.66	3476.36	3255.52	2256.6	1625.27	1863.75	2454.89	3562.65	3286.81	1022.77	3268.93	2949.82	2375.7	3619.9	2132.68	2623.2	3934.49	2263.07	2319.12	461.035	1749.88	2339.15	2728.88	3875.37	2545.02	2456.27	4927.65	3256.74	751.378	2557.06	1954.77	3071.18	2423.49	1672.22	3069.45	986.629	1502.32	2852.66	3292.06	4296.7	3574.15	2954.79	3209.98	2031.12	327.089	1340.32	3513.24	1209.48	1867.07
	2020-10-25	3744.14	1770.32	3509.7	3269.76	2267.78	1653.45	1880.8	2467.57	3580.86	3301.98	1029.32	3317.97	2989.28	2411.17	3665.76	2166.25	2660.41	3948.9	2278.73	2331.9	465.36	1775.72	2371.71	2760.92	3901.8	2615.24	2477.44	5041.58	3302.8	758.985	2572.78	1989.6	3096.3	2434.76	1693.42	3099.74	996.062	1518.36	2890.7	3311.85	4409.03	3612.56	2975.08	3258.09	2044.65	330.477	1349.46	3585.3	1228.06	1923.8
	2020-10-26	3779.35	1821.47	3542.43	3284.62	2279.41	1682.7	1901.13	2480.27	3598.17	3317.21	1034.94	3367.1	3030.34	2448.27	3713.5	2201.44	2697.62	3962.15	2294.93	2345.19	470.408	1804.28	2407.58	2795.76	3928.01	2675.83	2499.27	5164.26	3353.5	767.117	2589.12	2027.25	3122.74	2446.52	1716.04	3127.81	1006.17	1534.56	2927.36	3331.57	4521.79	3652.24	2995.63	3307.51	2058.63	334.324	1358.9	3661.07	1247.26	1982.74
	2020-10-27	3807.27	1874.56	3574.34	3300.64	2290.28	1714.59	1921.78	2498.82	3616.65	3331.29	1040.2	3416.16	3075.34	2486.85	3768.41	2238.19	2741.52	3974.58	2312.2	2358.88	476.052	1834.7	2447.1	2839.18	3952.36	2748.19	2521.23	5296.27	3406.19	775.228	2606.96	2066.37	3151.13	2458.71	1740.28	3150.74	1016.46	1551.23	2964.52	3351.11	4640.59	3689.85	3016.27	3358.41	2073.39	337.506	1368.7	3738.59	1267.97	2044.03
	2020-10-28	3833.51	1928.95	3606.87	3318.65	2300.83	1749.19	1942.44	2517.58	3633.74	3346.34	1045.18	3463.44	3122.34	2526.96	3828.79	2275.73	2785.41	3987.02	2329.82	2372.74	481.695	1865.88	2488.52	2876.51	3977.24	2823.83	2543.49	5433.57	3461.7	784.116	2623.93	2103.5	3178.73	2470.96	1764.59	3176.33	1028.56	1568.42	3001.69	3371.29	4767.37	3724.54	3037.22	3409.83	2088.49	340.116	1378.53	3818.9	1289.87	2105.56
	2020-10-29	3861.57	1979.92	3639.73	3336.92	2311.14	1779.61	1963.1	2534.35	3652.47	3361.22	1049.79	3509.35	3172.59	2568.34	3894.52	2313.14	2829.3	3999.75	2347.52	2387.27	487.487	1897.05	2531.25	2910.29	4001.73	2898.88	2566.09	5579.3	3519.81	793.425	2641.88	2140.08	3205.51	2483.69	1790.11	3203.01	1039.84	1585.88	3038.85	3391.67	4898.51	3753.49	3058.15	3461.64	2103.79	342.543	1388.66	3898.65	1313.6	2171.77
	2020-10-30	3889.45	2030.93	3672.46	3354.93	2321.85	1816.44	1986.17	2552.8	3672.01	3376.07	1054.78	3555.75	3224.52	2612.07	3964.34	2350.89	2881.28	4012.64	2364.2	2401.51	494.023	1932.32	2577.47	2950.24	4025.21	2975.75	2588.28	5730.34	3579.79	803.122	2660.07	2177.67	3233.05	2496.76	1816.6	3231.19	1051.83	1604.07	3080.6	3412.24	5029.46	3784.28	3078.93	3513.44	2119.31	345.656	1399.64	3979.62	1337.61	2238.16
	2020-10-31	3917.11	2082.05	3703.14	3373.96	2332.87	1856.07	2011.04	2571.66	3691.77	3391.16	1059.96	3604.52	3279.28	2657.69	4036.7	2388.43	2933.27	4026.23	2380.67	2416.49	501.356	1968.68	2627.02	2991.46	4047.57	3053.45	2610.74	5887.69	3643.92	812.767	2678.56	2219.03	3261.43	2510.2	1845.2	3260.56	1064.2	1622.4	3122.38	3432.7	5160.65	3814.79	3099.82	3567.56	2134.51	349.182	1410.87	4062.07	1360.63	2307.6
	2020-11-01	3946.45	2134.13	3737.09	3392.54	2344.18	1899.31	2036.07	2591.62	3711.75	3406.54	1065.46	3656.71	3335.66	2705.76	4111.81	2425.25	2983.14	4039.58	2398.16	2432.03	509.784	2006.2	2681.43	3034.27	4073.01	3133.5	2633.44	6050.91	3712.92	822.454	2698.28	2262.8	3292.11	2523.85	1875.58	3291.77	1077.14	1641.36	3165.24	3453.18	5286.46	3847.38	3122.69	3624.07	2149.61	352.57	1423.51	4149.73	1383.93	2379.13
	2020-11-02	3975.61	2185.22	3773.3	3412.73	2355.63	1946.42	2062.57	2609.23	3733.06	3422.04	1071.82	3711.34	3396.06	2755.51	4197.92	2463.53	3033.01	4053.8	2416.73	2449.03	519.072	2046.56	2738.56	3078.22	4099.5	3215.23	2656.11	6221.86	3785.75	833.381	2718.66	2305.09	3323.67	2538.22	1907.64	3326.82	1090.85	1661.1	3211.6	3472.73	5418.08	3878.53	3146.42	3684.91	2164.89	355.959	1436.63	4240.18	1408.49	2450.76
	2020-11-03	4005.38	2239.12	3812.85	3433.77	2367.99	1996.14	2090.29	2628.4	3754.22	3438.03	1078.39	3768.09	3460.19	2808.41	4287.07	2502.74	3094.07	4069.37	2436.43	2467.07	528.998	2088.22	2801.49	3129.15	4126.98	3295.85	2678.91	6395.97	3867.34	845.232	2739.34	2349.27	3356.77	2553.55	1941.13	3368.64	1105.14	1681.67	3258.88	3492.92	5548.56	3907.1	3170.61	3748.84	2181.1	359.874	1451.01	4333.22	1433.17	2534.12
	2020-11-04	4035.09	2296.22	3853.74	3456.13	2380.63	2047.29	2118.01	2645.01	3776.78	3452.87	1085.57	3829.67	3529.38	2864.36	4383.55	2542.53	3155.13	4084.94	2458.02	2485.62	539.881	2133.42	2868.57	3174.61	4156.69	3378.01	2701.53	6569.6	3953.47	857.388	2762.98	2398.19	3393.79	2570.45	1977.83	3424.76	1120.95	1703.94	3306.16	3515.48	5677.49	3943.8	3195.22	3818.26	2197.47	364.223	1466.98	4430.46	1458.03	2615.55
	2020-11-05	4063.36	2356.64	3895.44	3479.27	2394.4	2105.92	2145.73	2663.96	3800.54	3511.1	1093.23	3892.61	3602.04	2924.34	4485.16	2581.53	3216.19	4101.1	2480.99	2505.41	551.55	2178.62	2945.04	3229.69	4187.12	3460.67	2724.21	6725.01	4044.33	870.773	2813.51	2450.31	3433.42	2588.42	2016.04	3483.07	1137.95	1727.33	3353.44	3540.4	5807.97	3986.52	3258.9	3890.05	2214.31	369.1	1483.89	4529.8	1486.09	2704.09
	2020-11-06	4092.4	2419.42	3938.85	3501.96	2409.31	2161.46	2176.2	2688.7	3823.82	3570.28	1100.75	3959.61	3679.6	2986.56	4601.89	2622.77	3286.19	4117.63	2504.92	2526.54	563.602	2227.23	3023.99	3286.14	4218.94	3538.21	2747.14	6896.63	4139.83	885.262	2866.21	2506.07	3474.55	2607.86	2056.45	3543.64	1155.48	1752.21	3405.88	3564.61	5944.6	4035.02	3322.8	3966.52	2231.44	373.587	1501.18	4631.51	1514.55	2798.94
	2020-11-07	4123.39	2484.88	3986.54	3528.09	2424.69	2220.3	2208.83	2715.22	3846.91	3632.97	1108.13	4026.79	3764.05	3052.92	4728.86	2665.19	3356.19	4134.69	2531.17	2549.36	575.558	2280.85	3106.54	3347.3	4253.11	3618.3	2770.38	7066.69	4240.8	900.717	2923.13	2562.67	3517.58	2629.11	2099.65	3607.23	1173.94	1778.76	3463.26	3590.39	6081.54	4083.95	3389.51	4046.77	2249.29	378.052	1519.94	4736.47	1544.23	2913.06
	2020-11-08	4155.03	2552.11	4035.7	3556.61	2440.84	2281.73	2246.37	2738.53	3870.9	3696.16	1115.17	4097.2	3854.26	3122.12	4866.14	2711.02	3439.6	4148.64	2559.23	2572.84	585.569	2337.66	3191.77	3411.88	4285.64	3700.03	2794.57	7241.71	4344.59	917.369	2982.26	2622.5	3560.8	2652.95	2145.04	3666.27	1193.31	1807.44	3526.02	3617.36	6225.34	4133.28	3457.82	4128.03	2267.41	384.164	1535.95	4844.58	1577.82	3019.93
	2020-11-09	4188.48	2622.73	4086.1	3583.68	2457.85	2347.7	2281.78	2764.84	3894.48	3760.54	1122.24	4166.74	3947.6	3195.94	5001.38	2757.08	3523.01	4172.26	2588.77	2597.09	598.269	2396.19	3285.31	3478.9	4319.8	3781.07	2818.8	7410.42	4451.98	934.831	3044.86	2688.36	3604.95	2678.55	2193.06	3735.97	1213.77	1839.01	3593.64	3646.62	6379.79	4185.48	3527.12	4214.24	2284.97	392.131	1556.22	4957.45	1612.5	3145.08
	2020-11-10	4226.07	2694.55	4138.59	3612.76	2474.99	2421.05	2323.94	2790.63	3919.13	3827.5	1129.2	4237.8	4045.02	3271.79	5146.19	2806.13	3610.66	4203.81	2619.64	2623.5	610.905	2461.78	3379.12	3550.26	4355.59	3865.24	2841.5	7591.66	4557.06	954.972	3110.44	2753.85	3650.47	2706.46	2244.82	3809.07	1235.21	1872.97	3663.07	3677.46	6536.24	4242.62	3599.32	4296.72	2301.58	401.678	1577.34	5075.32	1648.78	3266.92
	2020-11-11	4265	2769.07	4192.26	3643.6	2493.58	2498.62	2366.09	2821.98	3943.8	3896.22	1135.98	4309.79	4140.86	3354.89	5291.35	2858.81	3698.31	4235.35	2651.83	2651.7	624.211	2528.71	3483.16	3630.29	4392.16	3957.98	2865.85	7769.58	4663.69	976.72	3178.69	2818.57	3698.06	2736.09	2299.22	3858.59	1256.99	1908.63	3732.51	3708.6	6701.05	4298.9	3691.94	4389.88	2317.96	413.034	1599.32	5188.43	1690.34	3397.34
	2020-11-12	4306.18	2846.13	4245.15	3675.34	2513.36	2579.07	2408.24	2854.26	3970.59	3922.77	1141.48	4384	4237.39	3442.37	5437.84	2912.36	3785.95	4270.79	2684.57	2680.73	637.176	2595.64	3591.37	3700.71	4429.09	4057.95	2891.58	7967.91	4768.5	999.656	3225.36	2882.07	3745.19	2765.94	2357.67	3915.2	1278.78	1946.84	3801.94	3737.62	6862.16	4359.74	3728.54	4484.28	2336.64	424.412	1623.17	5306.23	1732.39	3525.3
	2020-11-13	4348.06	2925.28	4299.77	3709.12	2534.1	2661.37	2455.61	2890.05	3997.84	3948.79	1147.32	4456.88	4335.12	3531.99	5575.82	2965.22	3880.04	4306.71	2718.94	2711.67	651.024	2668.09	3708.48	3772.24	4465.88	4164.53	2917.94	8148.34	4887.03	1024.14	3272.36	2944.51	3796.74	2796.12	2419.26	3965.63	1300.76	1986.25	3881.69	3767.98	7023.11	4424.84	3766.61	4577.46	2356.47	437.988	1647.48	5424.45	1777.47	3653.24
	2020-11-14	4389.67	3006.55	4355	3742.02	2556.07	2744.77	2503.69	2925.45	4027.09	3974.87	1152.91	4534.4	4432.82	3622.96	5709.89	3020.74	3974.13	4346.6	2753.76	2743.34	665.021	2741.88	3828.21	3847.16	4504.29	4274.76	2945.25	8333.12	5005.72	1049.18	3319.86	3012.72	3850.03	2826.87	2481.54	4034.89	1323.32	2027.38	3958.96	3797.76	7183.78	4489.64	3804.9	4673.59	2377.1	452.687	1673.95	5543.06	1825.36	3781.86
	2020-11-15	4432.93	3088.81	4409.06	3777.23	2578.89	2829.83	2552.92	2966.69	4057.71	4002.21	1157.95	4608.86	4526.32	3716	5839.85	3076.4	4069.11	4393.35	2789.09	2778.39	681.302	2815.1	3948.47	3923.29	4543.3	4388.54	2972.9	8510.07	5128.87	1076.51	3368.84	3090.5	3905.91	2858.3	2544.44	4114.34	1346.69	2070.32	4041.7	3828.07	7344.86	4556.2	3842.24	4772.99	2398.46	467.018	1702.87	5664.06	1873.79	3927.52
	2020-11-16	4477.43	3171.23	4465.15	3817.79	2603.35	2917.16	2606.94	3004.94	4090.57	4030.38	1163.06	4686.39	4621.96	3810.51	5968.66	3136.23	4164.09	4434.63	2824.53	2814.58	695.32	2889.28	4070.34	3998.82	4583.9	4505.99	3002.47	8686.54	5252.4	1106	3419.04	3181.39	3966.18	2890.21	2608.19	4186.1	1370.38	2115.09	4125.13	3858.86	7490.62	4621.81	3881.49	4872.62	2422.01	482.106	1729.24	5783.16	1925.62	4067.97
	2020-11-17	4520.43	3251.18	4520.05	3861.2	2630.02	3002.81	2658.32	3046.02	4124.81	4058.26	1168.02	4766.06	4714.9	3907.59	6092.18	3198.14	4257.39	4479.89	2859.16	2852.11	709.476	2964.84	4195.37	4061	4627.39	4626.94	3034.63	8849.04	5376.02	1136.13	3469.57	3284.21	4026.36	2921.93	2672.83	4247.67	1394.89	2161.29	4212.4	3889.89	7631.8	4686.81	3920.83	4983.1	2446.91	498.475	1755.59	5898.89	1980.15	4210.83
	2020-11-18	4563.74	3329.88	4575.22	3904.93	2658.71	3090.74	2709.71	3088.94	4161.56	4090.42	1173.47	4842.14	4808.81	4001.58	6211.45	3261.36	4350.68	4525.15	2894.11	2890.41	724.524	3040.98	4314.24	4135.66	4669.98	4742.64	3066.15	9015.63	5495.62	1167.34	3520.56	3395.05	4085.39	2954.3	2737.66	4334.83	1420.81	2208.86	4299.68	3920.6	7761.51	4751.17	3943.16	5084.87	2473.42	514.57	1780.97	6018.17	2034.41	4347.31
	2020-11-19	4606.52	3406.53	4632.66	3952.48	2688.6	3178.02	2761.09	3133.03	4196.02	4122.9	1180.13	4917.34	4902.02	4094.44	6326.27	3326.95	4443.98	4573.33	2930.39	2928.55	739.69	3117.12	4432.22	4210.33	4713.08	4856.55	3099.58	9175.2	5613.04	1198.09	3570.54	3515.61	4148.95	2988.53	2802.83	4420.62	1448.88	2258.52	4386.96	3950.5	7885.59	4812.97	3985.14	5188.99	2500.87	531.511	1802.02	6131.8	2088.6	4487.38
	2020-11-20	4649.78	3481.61	4688.72	4002.36	2717.94	3263.79	2815.01	3178.68	4231.53	4156.3	1186.9	4995.25	4991.5	4188.17	6438.77	3394.53	4538.7	4622.81	2966.3	2965.55	754.962	3191.52	4547.43	4284.18	4755.04	4968.21	3133.61	9333.31	5718.8	1229.75	3622.68	3642.97	4214.49	3025.57	2873.64	4506.41	1478.31	2308.5	4476.63	3980.85	8007.83	4866.65	4027.03	5294.34	2529.02	547.674	1832.04	6242.54	2141.65	4641.36
	2020-11-21	4696.45	3555.72	4747.46	4055.29	2749.65	3349.12	2864.27	3221.36	4267.58	4188.81	1193.79	5072.04	5077.45	4282.24	6550.62	3461.14	4633.43	4674.19	3002.13	3004.15	770.988	3264.34	4663.87	4353.48	4794.59	5076.56	3167.39	9487.92	5821.28	1262.1	3675.22	3770.29	4285.39	3062.62	2946.31	4565.53	1507.99	2359.33	4569.63	4012.21	8130.14	4919.21	4070.37	5397.56	2558.25	562.373	1863.74	6351.2	2195.52	4777.27
	2020-11-22	4742.57	3632.27	4807.39	4109.75	2784.46	3433.3	2912.85	3263.05	4303.9	4221.34	1201.07	5152.52	5166.17	4376.24	6659.59	3529.52	4727.6	4722.51	3038.95	3041.36	784.73	3334.96	4783.58	4421.73	4835.83	5183.26	3202.32	9634.71	5920.67	1293.9	3727.74	3890.55	4363.21	3100.84	3024.43	4614.45	1537.91	2410.64	4656.01	4044	8250.78	4966.84	4117.56	5495.03	2588.57	577.62	1898.42	6453.69	2249.51	4912.68
	2020-11-23	4789.33	3710.05	4867.84	4162.95	2820.4	3517.35	2952	3313.31	4345.5	4254.11	1208.51	5225.07	5251.97	4468.31	6764.21	3586.28	4821.76	4764.52	3070.52	3078.63	798.62	3394.17	4883.38	4490.25	4874.03	5288.38	3237.08	9769.98	6021.64	1320.15	3780.26	3997.38	4441.62	3140.74	3093.02	4652.83	1568.84	2463.39	4728.38	4076.75	8354.13	5017.65	4164.86	5591.88	2617.21	591.265	1929.36	6551.81	2303.57	5026.02
	2020-11-24	4831.58	3791.78	4923.52	4215.82	2856.21	3597.7	2996.52	3369.85	4381.2	4286.32	1215.9	5294.91	5331.64	4557.92	6856.04	3648.79	4912.42	4807.21	3106.61	3112.84	811.001	3463.72	4980.4	4555.66	4910.22	5375.3	3272.05	9889.86	6113.25	1346.59	3833.75	4097.9	4518.63	3183.82	3171.71	4691.21	1598.17	2516.76	4808.65	4109.77	8470.56	5070.33	4207.44	5678.59	2647.23	603.788	1964.3	6636.05	2355.91	5140.65
	2020-11-25	4873.2	3873.02	4976.56	4269.68	2890.78	3673.62	3041.05	3427.51	4415.51	4314.25	1222.5	5365.46	5406.78	4642.43	6940.19	3707.22	5003.08	4849.91	3142.53	3146.65	823.201	3534	5084.43	4605.04	4951.52	5459.55	3307.05	10001.9	6204.05	1375.18	3884.99	4196.97	4599.77	3226.81	3249.22	4704	1628.1	2571.56	4888.93	4140.76	8581.74	5128.02	4244.79	5759.28	2677.6	614.938	2000.65	6716.48	2405.7	5252.17
	2020-11-26	4916.09	3955.6	5028.98	4321.36	2925.82	3748.46	3085.57	3483.93	4450.31	4341.68	1228.43	5436.06	5478.72	4722.97	7019.19	3767.41	5093.73	4886.94	3178	3181.09	833.446	3604.28	5192.88	4661.85	4996.6	5541.36	3341.1	10111.6	6295.66	1405.46	3937.45	4289.09	4676.94	3271.22	3326.23	4775.71	1658.41	2624.63	4969.21	4172.27	8692.11	5182.5	4280.8	5833.4	2705.71	625.721	2040.87	6797	2457.67	5358.81
	2020-11-27	4961.09	4038.36	5081.86	4369.43	2962.91	3824.41	3127.87	3537.91	4485.33	4369.27	1234.14	5504.87	5548.26	4803.74	7092.66	3827.56	5169.18	4921.53	3212.19	3218.12	845.944	3672.91	5299.94	4719.72	5043.96	5619.11	3375.59	10210.1	6387.87	1436.47	3989.51	4377.3	4750.88	3315.91	3396.82	4847.42	1689.23	2677.16	5052.14	4204.51	8798.95	5245.13	4318.82	5905.97	2733.3	636.206	2073.66	6875.6	2511.3	5454.43
	2020-11-28	5007.81	4119.7	5133.91	4428.84	2998.88	3900.99	3173.84	3591.88	4520.63	4398.43	1239.72	5573.42	5621.27	4884.02	7162.03	3892.56	5244.64	4962.51	3247.66	3254.02	858.496	3741.15	5399.73	4775.66	5097.88	5695.32	3409.78	10297.4	6480.27	1472.02	4042.33	4467.04	4824.1	3362.89	3467.93	4919.13	1720.8	2728.57	5139.55	4237.69	8896.71	5316.95	4357.81	5977.69	2760.38	647.493	2104.05	6949.02	2564.98	5549.36
	2020-11-29	5058.83	4201.56	5187.14	4487.97	3035.72	3976.76	3223.02	3646.2	4557.11	4431.03	1244.98	5639.21	5692.44	4965.61	7230.86	3958.52	5314.58	5010.75	3286.01	3289.27	874.766	3813.32	5496.43	4828.21	5153.82	5772.51	3443.95	10384.8	6572.24	1509.39	4095.69	4554.66	4892.54	3411.97	3535.37	4990.84	1753.51	2781.69	5229.74	4272.78	8994.59	5392.91	4397	6059.31	2786.49	662.008	2134.88	7018.93	2619.63	5641.83
	2020-11-30	5112.44	4287.46	5242.45	4550.96	3073.99	4052.49	3291.24	3703.08	4589.5	4466.64	1250.46	5714.37	5762.42	5051.63	7307.34	4036.74	5384.53	5067.42	3337.79	3327.87	891.558	3896.88	5608.7	4889.1	5216.84	5845.22	3480.12	10473.3	6659.08	1552.98	4150.15	4643.68	4960.96	3463.91	3613.72	5062.56	1784.97	2838.13	5343.09	4310.52	9110.95	5467.96	4437.6	6141.45	2814.83	678.858	2169.65	7088.68	2674.19	5748.38
	2020-12-01	5174.57	4375.08	5306.17	4616.64	3115.66	4130.06	3351.88	3757.77	4628.48	4506.77	1256.11	5793.23	5835.73	5142.43	7380.08	4108.48	5459.42	5118.35	3391.07	3370.25	911.102	3969.07	5720.09	4942.36	5281.72	5933.97	3518.28	10558.9	6749.61	1598.96	4207.12	4732.81	5035.71	3518.87	3683.57	5134.27	1820.89	2899.49	5453.44	4351.33	9209.75	5543.04	4484.5	6226.68	2844.22	696.212	2199.9	7168.87	2730.99	5846.23
	2020-12-02	5240.41	4468.02	5374.13	4687.55	3162.05	4209.6	3412.52	3814.18	4670.21	4549.57	1262.12	5873.53	5911.31	5240.07	7452.31	4184.85	5534.77	5169.29	3449.41	3414.15	930.667	4038.34	5824.6	5002.14	5344.83	6017.17	3559.95	10639.9	6847.43	1642.42	4267.61	4820.52	5111.77	3579.07	3757.79	5205.98	1857.25	2966.24	5563.79	4397.29	9309.95	5614.28	4536.37	6319.17	2876.2	715.924	2228.33	7249.64	2792.59	5945.28
	2020-12-03	5306.39	4563.79	5443.61	4762.68	3213.66	4288.51	3473.16	3876.65	4712.63	4592.47	1268.57	5953.68	5987.36	5342.57	7526.38	4260.66	5609.66	5227.3	3512.41	3458.95	954.749	4107.6	5920.58	5069.7	5406.86	6098.35	3605.19	10716.6	6946.15	1687.5	4330.37	4906.85	5193.45	3642.42	3831.84	5205.98	1892.4	3036.45	5674.13	4446.69	9408.31	5685.57	4589.88	6415.41	2911.4	736.872	2256	7328.18	2856.36	6039.77
	2020-12-04	5372.55	4658.95	5513.11	4839.27	3269.15	4367.18	3547.48	3940.73	4755.8	4639.73	1274.98	6035.18	6066.23	5445.07	7598.09	4335.96	5690.96	5287.9	3578.1	3503.44	976.802	4175.49	6015.29	5128.34	5471.74	6183.8	3652.66	10794.6	7040.09	1738.16	4393.77	4994.41	5278.87	3706.1	3909.12	5205.98	1927.48	3108.95	5796.78	4498.09	9505.78	5757.18	4642.29	6513.14	2949.34	757.66	2292.37	7405.86	2922.41	6130.61
	2020-12-05	5441.79	4755.1	5584.2	4919.78	3328.63	4444.77	3625.63	4029.49	4798.47	4687.99	1281.5	6119.91	6139.88	5547.54	7667.69	4407.91	5772.26	5339.6	3645.41	3549.04	1000.68	4243.61	6108.74	5187.73	5542.37	6265.89	3702.56	10907.4	7131.73	1789.19	4458.3	5066.14	5364.28	3771.48	4006.8	5205.98	1962.8	3186.47	5920.32	4550.91	9604.7	5829.49	4695.34	6610.08	2990.59	779.203	2330.1	7483.5	2988.11	6221.19
	2020-12-06	5509.84	4849.05	5655.83	5001.47	3391.76	4522.1	3702.25	4113.04	4840.82	4735.94	1288.07	6211.6	6211.83	5648.22	7733.19	4479.44	5859.26	5393.62	3714.92	3597.37	1025.16	4308.74	6200.55	5247.03	5609.19	6343.32	3755.59	11012.4	7215.87	1844.46	4522.91	5147.81	5453.97	3838.45	4107.24	5286.9	1997.1	3264.46	6045.65	4603.97	9698.68	5910.39	4745.62	6700.65	3035.01	798.068	2366.72	7560.18	3056.32	6304.57
	2020-12-07	5581.41	4940.27	5724.67	5082.15	3458.9	4595.99	3769.58	4194.9	4883.45	4786.29	1294.41	6304.11	6283.95	5744.78	7786.17	4552.5	5946.26	5446.63	3781.64	3642.93	1050.24	4371.51	6285.64	5296.57	5675.26	6420.44	3808.51	11111.1	7297.58	1900.63	4587.91	5228.67	5542.07	3905.8	4196.78	5367.82	2032.81	3343.08	6160.61	4658.84	9785.55	5995.58	4794.79	6788.79	3080.3	815.72	2404.19	7634.65	3125.43	6382.2
	2020-12-08	5653.01	5028.98	5793.25	5165.39	3530.9	4669.05	3845.89	4289.94	4927.09	4836.4	1300.53	6394	6354.82	5839.86	7846.3	4625.81	6029.61	5498.91	3848.95	3689.3	1076.72	4428.84	6366.68	5355.18	5744.81	6493.08	3864.48	11206.4	7375.51	1961.26	4649.55	5307.91	5629.61	3972.52	4300.96	5448.74	2066.63	3422.79	6277.68	4715.23	9870.71	6086.89	4842.81	6873.27	3126.23	833.531	2444.08	7706.2	3192.91	6457.44
	2020-12-09	5726.59	5109.79	5863.64	5251.14	3606.76	4739.22	3922.21	4374.73	4970.85	4888.43	1307.51	6481.35	6424.39	5934.32	7905.29	4698.06	6112.52	5551.2	3915.45	3735.67	1103.91	4484.03	6442.97	5410.87	5814.49	6567.59	3920.63	11298.1	7442.86	2025.41	4712.59	5386.27	5714.59	4038.68	4406.1	5529.66	2099.13	3500.49	6394.74	4773.08	9953.12	6181.93	4891.8	6957.84	3171.18	850.29	2489	7775.08	3261.29	6530.65
	2020-12-10	5801.62	5188.26	5933.6	5337.82	3682.71	4807.72	3998.52	4456.13	5014.99	4944.18	1314.29	6566.63	6493.53	6027.3	7959.79	4769.92	6195.88	5604.94	3981.8	3782.06	1131.11	4539.22	6513.8	5463.59	5886.01	6640.15	3977.3	11386.7	7509.53	2090.39	4772.56	5466.06	5801.3	4105.2	4513.28	5610.58	2130.82	3580.49	6511.81	4831.12	10034.6	6294.29	4939.78	7040.26	3215.16	867.186	2535.18	7843.51	3326.82	6605.76
	2020-12-11	5876.4	5265.67	6004.68	5444.6	3761.75	4873.43	4071.24	4540.42	5059.68	4997.82	1322.17	6649.16	6561.01	6118.81	8014.33	4841.22	6274.3	5658.74	4050.46	3827.9	1159.73	4591.26	6578.87	5516.3	5959.81	6703.13	4034.51	11472.5	7570.21	2154.05	4834.33	5543.4	5888.61	4173.88	4618.76	5735.59	2162.06	3662.31	6623.1	4889.77	10113	6411.21	4987.74	7121.51	3257.97	884.974	2571.56	7911.95	3392.71	6674.63
	2020-12-12	5948.86	5337.53	6075.08	5535.32	3844.06	4934.93	4140.18	4621.64	5105.36	5053.96	1330.04	6730.01	6627.87	6207.89	8067.71	4912.04	6352.73	5713.18	4119.3	3873.07	1189.92	4641.46	6642.1	5567.88	6027.3	6765.87	4092.49	11514.5	7631.19	2216.27	4893.59	5629.32	5974.18	4243.05	4703.5	5903.1	2192.57	3743.44	6733.28	4950.02	10188.3	6532.8	5034.98	7200.9	3300	901.985	2604.85	7979.01	3461.64	6738.53
	2020-12-13	6023.02	5409.76	6145.39	5626.82	3934.63	4995.38	4209.23	4702.86	5152.28	5111.6	1338.23	6803.95	6693.44	6297.93	8119.79	4980.97	6425.13	5764.28	4187.68	3915.9	1222.26	4690.66	6699.59	5619.53	6099.05	6826.17	4148.81	11558.7	7691.6	2277.64	4954.79	5707.03	6056.57	4311.65	4782.52	6000.79	2224.19	3826.08	6826.84	5011.63	10262.2	6661.08	5084.78	7281.86	3341.92	918.56	2650.63	8042.76	3528.5	6798.39
	2020-12-14	6097.06	5477.25	6219.66	5720.06	4033.38	5053.48	4277.84	4786.95	5200.56	5169.45	1346.61	6874.7	6756.46	6387.59	8170.38	5046.75	6497.54	5819.57	4255.76	3958.63	1255.58	4737.35	6755.2	5670.52	6171.67	6887.53	4205.44	11602.7	7747.91	2340.59	5014.38	5784.11	6139.37	4380.95	4875.48	6111	2255.01	3906.47	6935.3	5075.23	10334.4	6795.5	5136.83	7361.94	3383.68	935.41	2697.14	8105.46	3598.56	6856.89
	2020-12-15	6175.46	5542.11	6294.44	5814.58	4134.14	5109.13	4342.03	4849.05	5249.78	5229.93	1355.43	6943.51	6817.17	6474.6	8220.9	5110.93	6571.74	5875.63	4324.17	3998.2	1288.77	4782.45	6808.19	5721.09	6239.66	6942.63	4263.31	11643.9	7806.02	2398.38	5074.4	5858.62	6222.61	4451.65	4953.28	6221.21	2285.11	3983.05	7029.62	5138.84	10400.6	6936.47	5190.03	7444.08	3424.45	951.482	2743.5	8166.79	3671.22	6920.42
	2020-12-16	6254.3	5603.31	6369.53	5904.16	4237.74	5161.14	4406.23	4926.22	5299.71	5289.48	1363.8	7010.95	6876.56	6555.95	8270.68	5174.57	6645.94	5931.7	4390.56	4036.39	1321.1	4826.65	6856.92	5769.42	6311.11	6995.76	4321.19	11684.5	7863.08	2454.74	5131.14	5930.64	6305.66	4521.51	5027.79	6345.58	2315.51	4058.22	7123.93	5201.89	10464.1	7063.44	5243.99	7520.5	3466.19	967.897	2786.4	8227.36	3743.47	6984.13
	2020-12-17	6332.45	5655.55	6445.02	5992.78	4347.18	5212.48	4470.42	5001.86	5349.23	5350.13	1373.44	7081.15	6934.58	6638.54	8319.99	5236.02	6720.14	5985.57	4455.88	4074.46	1352.49	4870.84	6903.77	5810.35	6380.26	7047.45	4379.17	11723	7918.63	2513.43	5189.48	6000.09	6385.02	4591.21	5101.21	6496.43	2346.25	4129.69	7218.25	5264.63	10523.6	7200.21	5297.67	7596.52	3509.27	983.694	2828.98	8285.68	3816.2	7040.95
	2020-12-18	6410.93	5702.47	6521	6073.44	4458.29	5261.93	4524.05	5069.33	5400.45	5410.52	1382.52	7150.38	6989.77	6718.79	8368.87	5298.07	6791.65	6039.71	4521.59	4112.35	1379.49	4911.38	6948.02	5858.56	6449.34	7101.19	4436.77	11761.6	7975.93	2571.36	5245.14	6064.87	6461.42	4660.41	5173.01	6611.06	2375.87	4200.91	7301.32	5327.36	10583.7	7336.08	5351.77	7671.87	3553.07	999.193	2871.82	8342.28	3887.49	7098.79
	2020-12-19	6493.32	5752.52	6596.03	6157.51	4569.51	5311.96	4578.14	5132.5	5452.28	5473.11	1391.72	7218.92	7043.69	6797.8	8416.92	5360.51	6863.15	6097.13	4586.42	4150.38	1413.46	4949.22	6990.7	5905.29	6519.81	7153.42	4494.38	11805.3	8031.04	2628.75	5301.81	6129.72	6532.11	4729.69	5243.5	6696.62	2406.29	4270.35	7381.55	5393.24	10645.2	7463.99	5407.23	7748.95	3598.08	1014.88	2914.63	8396.35	3959.46	7155.93
	2020-12-20	6577.61	5797.83	6673.84	6243.97	4675.44	5361.04	4629.92	5195.67	5503.98	5537.25	1400.83	7287.14	7097.21	6873.53	8464.59	5423.14	6937.29	6153.64	4649.29	4189.95	1448.76	4985.89	7031.5	5953.1	6590.6	7205.25	4562.95	11840.6	8086.87	2682.11	5357.06	6190.25	6605.69	4800.57	5316.9	6771.07	2434.57	4339.3	7473.64	5459.7	10700.7	7583.13	5464.93	7824.62	3644.65	1030.24	2944.53	8451.02	4031.9	7214.03
	2020-12-21	6660.55	5841	6752.43	6320.44	4776.6	5408.46	4680.57	5257.98	5555.46	5604.77	1409.83	7353.93	7148.7	6948.95	8511.14	5475.13	7011.44	6206.42	4713.56	4229.19	1479.42	5016.06	7070.08	6000.13	6656.68	7251.31	4623.64	11871.8	8138.24	2730.84	5413.04	6252.39	6679.12	4872.37	5387.14	6833.01	2461.28	4407.43	7538.05	5526.45	10754.8	7694.56	5521.26	7898.91	3692.52	1044.71	2974.33	8503.19	4101.68	7265.15
	2020-12-22	6738.46	5874.67	6827.44	6407.32	4877.08	5453.32	4720.49	5324.64	5598.42	5669.48	1418.8	7410	7198.36	7023.31	8553.05	5516.99	7056.86	6249.65	4766.15	4268.62	1509.23	5039.77	7101.78	6043.32	6718.66	7290.57	4681.47	11901.2	8185.63	2772.26	5470.37	6314.54	6747.79	4944.28	5445.54	6921	2486.37	4473.16	7595.41	5592.23	10799.6	7784.19	5571.45	7961.41	3737.05	1057.02	2998.39	8549.76	4174.1	7297.36
	2020-12-23	6807.09	5908.94	6893.03	6495.26	4972.78	5495.54	4760.4	5388.27	5644.78	5732.03	1427.34	7463.71	7243.2	7095.78	8590.04	5564.95	7102.28	6292.87	4825.85	4307.34	1540.39	5068.77	7131.95	6084.13	6776.52	7328.18	4738.21	11927.9	8229.37	2817.69	5527.45	6371.06	6811.77	5016.6	5506.94	7004.22	2508.43	4536.38	7652.78	5662.45	10842	7903.93	5614.15	8028.73	3781.79	1071.29	3024.88	8587.41	4245.54	7338.29
	2020-12-24	6874.61	5945.4	6955.64	6575.22	5069.8	5535.55	4800.31	5453.42	5690.5	5791.74	1434.78	7513.71	7285.52	7158.35	8625.05	5612.08	7147.7	6334.59	4883.08	4345.41	1572.63	5097.76	7161.7	6127.02	6836.95	7363.07	4789.51	11954.9	8270.67	2862.52	5580.14	6425.4	6874.68	5086.09	5565.26	7073.02	2531.45	4596.84	7710.15	5730.47	10885	7996.79	5656.97	8090.72	3824.11	1084.7	3048.65	8626.31	4312.24	7376.25
	2020-12-25	6941.81	5981.39	7019.18	6659.77	5165.12	5574.33	4855.7	5528.72	5734.3	5852.03	1441.35	7562.74	7327.56	7217.95	8660.17	5657.55	7203.91	6375.39	4940.94	4382.43	1611.14	5124.6	7189.12	6162.64	6896.19	7398.82	4840	11980.7	8313.1	2907.51	5632.36	6478.89	6932.63	5157.36	5621.1	7137.79	2554.44	4652.87	7782.58	5799.3	10926.7	8076.73	5702.04	8152.24	3867.31	1098.12	3071.24	8665.04	4376.8	7415.4
	2020-12-26	7005.89	6012.25	7086.39	6738.29	5259.92	5611.18	4907.82	5586.73	5779.13	5912.81	1447.99	7610.14	7368.93	7278.22	8696.56	5702.79	7260.11	6416.95	4999.55	4419.82	1643.09	5152.08	7214.7	6199.08	6957.29	7431.96	4888.19	12008.4	8353.4	2956.77	5683.06	6532.03	6993.62	5229.53	5676.75	7200.82	2575.29	4709.56	7858.12	5865.1	10969.5	8157.41	5752.73	8215.7	3909.51	1111.72	3095.55	8703.5	4440.86	7453.51
	2020-12-27	7070.72	6043.59	7154.98	6815.26	5351.78	5646.8	4959.74	5650.71	5825.65	5975.31	1454.72	7657.14	7410.99	7338.66	8731.2	5750.7	7322.6	6470.1	5061.54	4457.48	1674.57	5180.93	7241.52	6234.64	7020.46	7469.09	4929.89	12037.4	8395.02	3006.47	5733.53	6586.15	7052.2	5303.38	5732.88	7276.9	2596.59	4765.55	7937.45	5935.8	11012.8	8240.18	5802.49	8279.17	3952.47	1125.36	3118.3	8742.23	4506.93	7489.77
	2020-12-28	7136.06	6079.36	7221.22	6905.95	5439.36	5682.94	5011.69	5724.78	5874.87	6039.72	1461.96	7703.85	7454.15	7399.67	8766.66	5798.61	7385.09	6527.8	5126.07	4497.79	1706.18	5209.79	7269.13	6271.32	7088.66	7504.19	4980.74	12066.4	8442.58	3060.32	5784.42	6638.6	7110.27	5381.49	5789.99	7370.96	2620.6	4821.28	8016.79	6009.68	11055.1	8324.5	5853.06	8350.56	3997.28	1139.81	3143.92	8783.28	4571.46	7532.84
	2020-12-29	7204.01	6115.14	7297.79	6991	5529.85	5720.08	5063.64	5789.49	5924.09	6110.98	1470.33	7750.57	7490.84	7462.46	8805.83	5846.51	7473.63	6585.5	5190.61	4539.68	1745.46	5238.64	7296.74	6314.17	7161.88	7539.29	5022.94	12095.2	8490.98	3114.18	5835.96	6689.83	7170.48	5463.91	5847.1	7438.97	2641.57	4877.61	8096.12	6090.01	11097.4	8408.81	5909.54	8435.82	4046.12	1158.33	3169.55	8825.43	4643.07	7575.91
	2020-12-30	7279.76	6159.51	7380.5	7081.5	5628.64	5758.66	5133.26	5854.04	5982.59	6186.78	1479.21	7801.83	7537.29	7528.39	8846.23	5905.37	7562.17	6643.2	5257.47	4582.5	1784.88	5269.82	7325.33	6357.96	7237.11	7572.85	5083.57	12124.7	8542.13	3169.35	5889.68	6745.38	7231.79	5550.71	5908.21	7526.18	2668.74	4935.8	8175.45	6171.04	11143.6	8499.26	5967.03	8514.14	4096.64	1174.88	3188.37	8868.68	4716.01	7611.14
	2020-12-31	7356.4	6203.88	7468.54	7203.27	5725.7	5798.93	5202.89	5918.99	6043.12	6265.63	1488.37	7852.12	7584.54	7596.78	8888.78	5968.57	7650.71	6708.76	5324.61	4626.5	1823.63	5301	7354.42	6402.98	7311.94	7607.62	5149.08	12156.2	8594.01	3228.62	5945.17	6802.78	7297.22	5642.29	5970.49	7609.8	2695.9	4993.66	8254.79	6257.85	11194.4	8591.76	6028.49	8597.02	4149.13	1192.37	3222.07	8912.02	4798.5	7652.48
	2021-01-01	7432.73	6250.86	7554.94	7315.38	5821.48	5840.52	5256.73	5979.79	6105.58	6346.12	1497.84	7902.45	7632.48	7667.62	8932.21	6034.52	7725.52	6775.27	5392.36	4670.68	1862.46	5334.95	7388.74	6448	7385.92	7643.24	5216.36	12182.7	8643.76	3288.06	5998.9	6861.76	7365.19	5734.74	6034.5	7694.38	2722.69	5050.9	8350.61	6346.31	11242.6	8684.76	6091.6	8681.87	4202.05	1209.61	3255.39	8955.54	4881.8	7690.57
	2021-01-02	7513.7	6298.22	7647.93	7433.64	5917.33	5886.38	5316.84	6051.83	6170.58	6427.47	1507.66	7952.96	7681.76	7737.22	8977.76	6096.37	7800.32	6843.38	5461.2	4716.08	1900.62	5367.57	7424.59	6493.38	7458.78	7682.7	5285.98	12213.3	8697.32	3343.69	6054.3	6920.51	7436.3	5828.57	6098.59	7781	2750.67	5108.44	8445.86	6440.46	11289.7	8779.02	6154.26	8769.32	4257.2	1228.75	3289.01	9001.75	4964.61	7731.2
	2021-01-03	7593.42	6344.46	7743.37	7555.7	6012.81	5926.15	5380.11	6127.14	6237.98	6506.99	1517.7	8002.86	7731.26	7809.82	9027.44	6164.41	7870.86	6911.89	5530.62	4761.48	1937.15	5400.29	7461.27	6538.97	7534.04	7719.59	5353.43	12244.4	8750.28	3402.49	6110.61	6980.45	7504.94	5925.8	6162.22	7867.76	2777.64	5166.53	8547.19	6535.89	11337.6	8871.96	6218.16	8861.92	4312.59	1248.95	3323.57	9050.26	5047.94	7774.57
	2021-01-04	7675.01	6387.4	7841.73	7682.06	6111.6	5972.86	5448.43	6198.8	6307.05	6583.92	1528.87	8051.59	7781.6	7884.12	9077.63	6248.09	7941.4	6981.89	5600.56	4807.29	1981.85	5439.09	7497.41	6585.19	7607.38	7762.3	5425.9	12275.7	8800.45	3457.47	6170.15	7041.46	7579.44	6023.67	6226.61	7955.48	2801.95	5225.4	8663.73	6635.52	11385.5	8971.18	6284.96	8954.18	4368.07	1271.63	3355.95	9099.5	5132.97	7817.98
	2021-01-05	7758.17	6438.21	7933.65	7811.57	6211.41	6019.86	5529.71	6292.86	6388.85	6663.76	1540.11	8108.99	7842.4	7958.01	9128.99	6346.91	8012.88	7062.26	5686.32	4855.01	2021.98	5483.49	7539.56	6630.48	7687.03	7815.94	5512.02	12306.9	8851.39	3521.81	6258.84	7104.92	7656.5	6123.51	6302.66	8057.36	2832.22	5287.03	8794.06	6736.61	11440.7	9083.73	6355.3	9049.48	4426.59	1295.19	3396.95	9153.71	5213.31	7873.23
	2021-01-06	7844.68	6479.46	8029.77	7945.41	6310.97	6068.92	5593.31	6375.04	6460.37	6749.51	1552.05	8165.24	7897.29	8033.28	9183.43	6431.41	8084.36	7142.64	5769.11	4905.47	2061.39	5518.43	7581.57	6679.65	7768.73	7871.51	5588.18	12338.3	8905.73	3581.56	6322.59	7170.15	7737.38	6224.9	6371.47	8154.09	2859.75	5349.54	8924.4	6843.55	11490.3	9172.26	6434.77	9147.82	4485.32	1320.4	3443.56	9213.78	5296.62	7926.2
	2021-01-07	7931.98	6519.92	8132.02	8067.42	6412.1	6118.28	5656.92	6459.97	6533.09	6838.5	1564.55	8222.48	7952.45	8113.02	9238.23	6517.1	8155.84	7221.84	5856.64	4957.18	2100.13	5553.38	7622.17	6727.07	7848.57	7924.22	5667.54	12368.1	8957.62	3635.67	6388.91	7236.67	7815.99	6329.24	6439.4	8256.33	2886.64	5415.32	9054.73	6951.54	11535.3	9267.59	6514.13	9248.2	4545.32	1347.28	3479.72	9272.71	5377.56	7974.5
	2021-01-08	8019.11	6558.68	8234.1	8196.95	6516.92	6166.38	5731.94	6540.57	6606.08	6930.58	1577.93	8277.91	8007.29	8192.92	9291.77	6602.04	8235.2	7301.9	5943.93	5010.56	2140.13	5587.82	7657.29	6778.34	7927.83	7977.54	5747.93	12400.5	9009.94	3687.98	6459.79	7303.25	7895.84	6434.97	6509.72	8361.1	2914.25	5483.45	9161.25	7060.12	11581.4	9362.03	6591.83	9345.56	4605.63	1374.86	3517.72	9331.76	5460.43	8027.52
	2021-01-09	8101.44	6593.66	8331.92	8331.64	6623.56	6209.65	5812.39	6619	6678.39	7021.46	1591.32	8329.31	8061.91	8272.27	9342.03	6691.23	8314.57	7382.69	6032.72	5062.46	2183.29	5621.44	7691.75	6828.45	8003.02	8026.98	5830.44	12425	9058.95	3742.15	6529.48	7367.8	7976.48	6542.77	6580.52	8466.07	2942.34	5549.86	9262.94	7167.78	11624.4	9452.45	6666.79	9437.7	4664.62	1402.54	3554.82	9389.08	5540.47	8089.3
	2021-01-10	8179.55	6630.16	8423.89	8463.24	6731.59	6258.97	5897.02	6698.87	6748.3	7113.55	1604.38	8379.33	8114.61	8346.3	9388.99	6776.74	8389.21	7451.25	6119.15	5114.31	2229.28	5652.6	7724.09	6876.71	8071.93	8075	5910.43	12447.9	9108.66	3797.7	6602.44	7430.04	8053.44	6647.24	6649.96	8568.43	2972.44	5614.59	9357.64	7273.72	11665	9536.67	6743.38	9536.16	4723.46	1430.24	3593.18	9443.11	5617.9	8148.52
	2021-01-11	8253.42	6666.77	8511.91	8589.72	6839.47	6299.29	5972.3	6773.92	6814.25	7204.63	1616.21	8428.78	8164.93	8414.2	9434.59	6859.6	8463.86	7522.22	6202.28	5164.24	2275.75	5682.39	7755.41	6922.18	8141.65	8119.91	5989.67	12469.6	9156.95	3855.66	6674.68	7489.47	8124.76	6747.38	6716.24	8663.95	3003.47	5676.49	9449.27	7368.6	11703.4	9612.49	6819.24	9626.36	4781.57	1457.03	3630.26	9493.78	5691.37	8211.04
	2021-01-12	8321.13	6701.37	8600.79	8711.28	6944.67	6337.37	6042.13	6836.3	6878.39	7291.02	1627.06	8469.55	8212.28	8479.06	9475.85	6939.87	8531.59	7594.19	6280.11	5213.08	2320.38	5710.88	7784.84	6967.43	8208.84	8160.91	6067.4	12491.3	9203.45	3911.85	6718.59	7546.35	8191.49	6847.04	6779.59	8758.64	3031.95	5733.79	9541.36	7464.37	11741.5	9686.61	6896.9	9710.99	4841.28	1482.56	3662.84	9541	5761.13	8266.88
	2021-01-13	8383.87	6733.46	8688.04	8828.17	7045.53	6373.42	6111.96	6908.14	6940.42	7372.84	1637.19	8517.84	8258.08	8539.51	9516.23	7016.38	8599.32	7666.17	6354.92	5259.8	2365.67	5738.39	7811.78	7003.78	8273.13	8200.39	6140.24	12512.8	9242.52	3965.16	6787.6	7600.44	8255.41	6944.9	6841.34	8841.46	3058.83	5787.87	9633.45	7556.39	11779.9	9758.57	6975.24	9793.56	4908.98	1508.31	3689.8	9585.52	5827.65	8324.86
	2021-01-14	8444.17	6766.11	8764	8936.78	7143.7	6407.74	6181.79	6981.8	7001.58	7452.16	1646.75	8564.9	8303.27	8595.87	9554.38	7090.09	8667.05	7734.24	6427.42	5303.58	2410.99	5765.9	7836.62	7036.88	8338.52	8241.41	6210.31	12533	9286.47	4020.47	6855.78	7651.4	8315.72	7039.9	6902.07	8916.83	3084.31	5840.3	9725.54	7648.12	11815.8	9824.36	7053.85	9873.04	4981.22	1533.27	3718.44	9629.45	5888.31	8387.33
	2021-01-15	8502.52	6798.33	8839.36	9038.33	7238.56	6440.85	6248.98	7056.37	7060.43	7528.12	1655.83	8607.39	8346.88	8649.7	9592.05	7163.51	8727.46	7800.98	6497.83	5345.72	2452.8	5790.86	7861.44	7069.13	8401.73	8280.48	6280.21	12553.7	9328.92	4078.85	6921.58	7700.29	8373.91	7132.75	6958.42	8990.09	3108.85	5891.29	9777.27	7738.58	11850.7	9887.86	7130.87	9950.74	5053.4	1559.41	3743.31	9672.12	5948.31	8444.42
	2021-01-16	8556.99	6832.99	8905.83	9135.67	7328.83	6474.39	6309.77	7127.75	7115.99	7601.79	1664.42	8651.39	8387.88	8702.67	9629.51	7234.42	8787.87	7859.82	6563.38	5387.04	2493.32	5815.6	7885.25	7099.57	8463.79	8317.74	6346.3	12574.1	9372.13	4137.28	6987.45	7747.85	8425.53	7222.58	7011.12	9056.56	3131.5	5940.12	9853.77	7824.55	11883.7	9948.38	7199.71	10024.7	5125.45	1584	3768.53	9711.43	6009.03	8490.09
	2021-01-17	8611.36	6862.85	8972.55	9231.48	7415	6505.28	6364.1	7195.26	7170.33	7674.93	1672.75	8693.15	8427.7	8754.01	9663.94	7301.7	8843.63	7917.43	6626.26	5426.51	2532.48	5839.33	7908.4	7128.93	8527.48	8352.52	6414.19	12592.7	9411.13	4193.09	7049.39	7793.61	8477.28	7309.49	7063.42	9121.95	3151.93	5986.74	9926.47	7910.33	11913.9	10008.6	7270.48	10084.8	5195.35	1609.25	3792.57	9748.47	6067.1	8535.38
	2021-01-18	8663.67	6890.31	9042.18	9331.39	7495.29	6535.13	6421.2	7260.66	7224.15	7746.88	1680.56	8731.86	8465.64	8803.75	9699.15	7367.85	8899.39	7970.2	6687.63	5464.74	2569.61	5861.95	7930.76	7156.58	8589.78	8386.45	6478.44	12610.8	9449.65	4251.04	7108.04	7836.39	8524.45	7396.97	7115.25	9186.1	3171.33	6031.68	9999.29	8000.3	11944.3	10065.7	7340.91	10142.3	5264.17	1632.31	3815.66	9784.12	6126.07	8577.91
	2021-01-19	8717.74	6917.04	9107.25	9429.23	7568.49	6563.78	6478.87	7326.77	7275.96	7816.9	1688.16	8775.35	8504.03	8851	9734.54	7430.23	8950.97	8017.53	6748.72	5500.83	2602.08	5883.9	7952.81	7178.51	8648.12	8418.72	6540.68	12629.7	9489.12	4308.31	7163.3	7876.76	8571.58	7479.49	7163.57	9251.42	3190.23	6075.82	10070.7	8084.95	11973.1	10119.7	7409.09	10200.3	5329.88	1655.78	3838.7	9818.78	6181.6	8619.23
	2021-01-20	8772.4	6944.93	9167.92	9524.34	7635.3	6592.27	6536.54	7393.42	7327.93	7887.53	1695.46	8807.71	8542.2	8896.56	9769.92	7494.96	9002.55	8064.86	6807.06	5536.29	2636.38	5905.3	7975.01	7204.58	8704.49	8450.18	6601.83	12647.5	9533.02	4367.47	7220.31	7915.5	8616.21	7559.43	7210.42	9315.35	3207.81	6118.43	10142	8165.59	12000.3	10172.1	7473.83	10256.6	5385.35	1678.51	3865.39	9852.46	6234.43	8656.63
	2021-01-21	8826.51	6970.59	9229.2	9619.9	7695.56	6620.31	6594.22	7456.22	7378.96	7956.04	1702.99	8839.31	8579.39	8940.76	9806.26	7558.63	9054.13	8110.59	6864.3	5571.56	2670.07	5926.7	7996.81	7232.48	8758.32	8480.38	6662	12665.7	9571.19	4424.97	7277.55	7953.44	8659.51	7637.71	7256.34	9378.76	3224.62	6158.75	10213.4	8243.83	12026.2	10221	7536.18	10312.6	5439.02	1700.85	3887.24	9884.87	6286.13	8694.51
	2021-01-22	8881.81	6994.92	9288.08	9715.32	7754.49	6648.32	6648.34	7519.03	7430.43	8023.15	1710.53	8875.11	8616.08	8984.3	9842	7619.92	9100.39	8159.73	6922.06	5605.67	2706.71	5948.11	8018.18	7259.42	8813.39	8510.32	6720.57	12683.2	9610.88	4476.5	7335.25	7990.45	8701.73	7715.04	7302.28	9442.25	3240.66	6198.95	10312	8319.91	12050.7	10268.4	7595.94	10367.6	5493	1722.49	3910.13	9917.12	6334.2	8726.95
	2021-01-23	8938.24	7018.47	9352.43	9807.45	7810.97	6675.02	6699.14	7580.33	7481.83	8091.47	1718.1	8905.6	8652.04	9025.7	9877.01	7682.66	9146.64	8210.35	6979.08	5639.23	2740.8	5969.17	8039	7289.07	8870.25	8541.01	6779.04	12700.8	9644.86	4523.39	7393.19	8026.85	8742.92	7790.64	7347.33	9508.47	3257.21	6238.35	10383.8	8396.62	12076.5	10315.7	7663.98	10423.1	5548.17	1744.56	3931.7	9948.46	6383.29	8757.31
	2021-01-24	8994.85	7042.28	9413.26	9901.69	7865.4	6702.39	6752.06	7639.85	7530.83	8157.34	1725.94	8934.57	8686.8	9065.72	9910.98	7742.2	9191.29	8265.15	7034.11	5672.86	2770.74	5989.71	8058.83	7318.83	8924.77	8571.43	6836.38	12718.3	9676.63	4566.73	7450.12	8062.36	8783.4	7865.22	7391.14	9573.22	3273.88	6277.63	10453.1	8472.07	12101.4	10360.7	7726.28	10478.3	5605.19	1765.35	3952.84	9979.08	6431.89	8788.02
	2021-01-25	9053.7	7065.89	9468.34	9986.66	7918.75	6728.41	6804.02	7698.13	7578.89	8222.14	1733.6	8962.71	8720.66	9104.04	9943.06	7799.26	9235.94	8316.14	7087.9	5705.26	2797.72	6009.89	8078.76	7348.37	8979.95	8601.97	6892.78	12735	9708.03	4608.37	7506.56	8095.71	8823.33	7937.76	7432.71	9636.57	3290.17	6317.32	10520.1	8545.75	12124	10402.1	7786.54	10531.6	5662.37	1786.94	3974.83	10008.3	6479.28	8812.85
	2021-01-26	9110.5	7087.97	9521.27	10065.6	7970.77	6754.24	6852.94	7752.44	7625.18	8284.49	1741.08	8991.14	8751.27	9140.54	9973.64	7855.85	9275.32	8368.44	7137.22	5736.97	2828.45	6029.5	8097.71	7376.67	9033.55	8631.34	6948.52	12750.8	9732.71	4649.21	7565.88	8130.24	8860.74	8007.31	7475.01	9693.56	3306.73	6361.82	10583.5	8618.13	12144	10445.3	7845.04	10580	5718.54	1807.52	3996.5	10036.2	6525.93	8840.17
	2021-01-27	9157.52	7107.99	9575.2	10140.2	8021.15	6775.21	6901.85	7805.78	7673.17	8343.29	1748.37	9017.99	8779.85	9175.43	10002.9	7908.79	9314.71	8420.75	7185.77	5767.74	2855.41	6048.65	8115.47	7403.26	9085.3	8662.78	7002.88	12766	9760.15	4688.99	7622.18	8164.03	8896.16	8075.17	7515.26	9750.38	3323.04	6405.65	10646.9	8687.8	12161.8	10484.8	7904.31	10626.9	5772.66	1828.65	4017.89	10063.2	6570.48	8867.84
	2021-01-28	9211.33	7127.28	9628.23	10210.5	8069.67	6792.91	6950.77	7857.07	7720	8400.52	1755.01	9043.38	8807.45	9208.62	10031.5	7960.92	9354.09	8472.26	7231.83	5797.27	2881.93	6067.81	8132.74	7424.87	9135.99	8693.48	7055.61	12781.2	9786.49	4724.27	7676.9	8197.13	8930.48	8141.28	7553.72	9806.41	3337.43	6449.5	10710.3	8755.61	12179.6	10524.8	7963.48	10672.5	5821.23	1849.99	4038.93	10089.6	6615.86	8892.87
	2021-01-29	9263.34	7146.32	9684.05	10277.8	8113.98	6816.73	6992.13	7905.54	7764.88	8456.56	1761.33	9068.42	8834.34	9240.8	10060.1	8014.23	9390.44	8520.35	7275.38	5825.44	2905.86	6085.86	8149.83	7446.24	9183.67	8723.61	7107.18	12796	9809.8	4758.84	7730.61	8230.2	8964.11	8204.47	7590.91	9861.41	3353.64	6492.14	10767	8822.27	12198	10564.1	8035.21	10716.8	5866.51	1871	4059.93	10115.2	6660.39	8918.42
	2021-01-30	9312.96	7165.79	9735.25	10341.4	8156.49	6840	7038.7	7952.57	7810.33	8507.98	1767.63	9092.91	8859.69	9272.53	10088.2	8066.7	9426.8	8568.39	7318.41	5851.25	2927.78	6102.99	8166.65	7463.82	9225.19	8753.33	7157.31	12810.6	9838.74	4792.58	7781.71	8262.13	8997.05	8264.78	7627.35	9913.59	3369.3	6534.53	10818.2	8886.7	12214.9	10603.7	8105.36	10760.2	5907.99	1891.86	4080.96	10140.2	6699.9	8942.51
	2021-01-31	9359.49	7185.42	9789.53	10398	8196.75	6862.34	7077.43	7998.78	7854.77	8557.44	1773.68	9116.5	8884.54	9302.57	10117.2	8119.7	9458.17	8610.86	7359.71	5875.56	2949.87	6119.62	8182.99	7483.71	9263.86	8783.8	7216.28	12824.2	9866.54	4825.77	7828.79	8293.5	9028.75	8321.07	7662.11	9967.48	3384.69	6573.86	10868	8946.72	12231.6	10640.1	8174.52	10801.7	5946.03	1913.61	4101.6	10165.1	6737.33	8965.22
	2021-02-01	9403.45	7204.24	9846.54	10454.1	8235.74	6885.05	7114.19	8038.84	7897.38	8604.69	1779.79	9139.25	8908.43	9331.63	10144.5	8171.3	9489.54	8654.14	7397.65	5899.09	2970.97	6135.72	8199.56	7499.04	9297.84	8812.9	7273.9	12836.2	9892.17	4855.81	7873.52	8324.11	9059.57	8373.22	7695.27	10021.5	3400.05	6610.22	10915.7	9005.51	12248	10679.4	8242.23	10841	5985.45	1936.05	4120.49	10189.4	6773.06	8990.84
	2021-02-02	9443.47	7222.68	9904.1	10507.8	8272.8	6908.1	7151.65	8077.14	7940.28	8649.62	1785.77	9160.14	8931.76	9358.25	10170.9	8221.79	9523.26	8692.82	7436	5921.2	2991.13	6151.27	8215.97	7516.89	9329.47	8842.46	7329.6	12846.4	9920.39	4884.78	7915.42	8351.32	9088.39	8422.56	7726.97	10067.4	3414.98	6641.05	10962.3	9060.45	12264	10714	8307.69	10879	6025.54	1957.89	4138.44	10212.7	6806.33	9012.71
	2021-02-03	9489.3	7238.48	9959.38	10558.2	8307.69	6934.98	7189.11	8110.6	7978.31	8692.06	1791.71	9180.34	8954.76	9385.9	10195.2	8270.19	9556.99	8731.49	7473.16	5942.89	3011.26	6166.36	8232.17	7534.11	9361.52	8868.59	7382.58	12856.2	9941.45	4913.13	7956.1	8376.36	9116.41	8470.63	7757.89	10103.3	3429.63	6670.47	11008.8	9113.93	12281.1	10750.6	8370.52	10915.9	6066.29	1979.29	4154.48	10234.9	6837.02	9035.27
	2021-02-04	9526.55	7251.78	10013.7	10601.9	8341.16	6964.42	7226.58	8147.62	8015.53	8734.51	1797.59	9200.53	8977.36	9413.55	10218.8	8317.84	9590.71	8765.86	7511.26	5963.96	3031.2	6181.45	8248.16	7552.37	9393.23	8893.2	7435.25	12865.6	9963.67	4941.33	7996.86	8400.15	9143.01	8517.17	7787.74	10133.9	3445.57	6700.71	11055.4	9165.56	12297	10785.6	8431.17	10951.4	6105.1	2000.7	4172.97	10256.1	6866.57	9052.92
	2021-02-05	9562.93	7271.81	10065.2	10642.6	8372.85	6987.27	7265.78	8183.36	8052.81	8776.51	1802.93	9220.46	8999.31	9439.76	10241.8	8363.52	9621.56	8800.89	7547.31	5985.19	3048.95	6195.9	8263.75	7570.33	9424.13	8917.85	7486.97	12872.7	9987.43	4966.98	8036.07	8422.75	9168.26	8563.12	7815.92	10181.8	3459.28	6730.55	11097.8	9216.73	12312.6	10820.4	8479.84	10986.7	6144.82	2022.75	4191.51	10276.8	6895.91	9070.86
	2021-02-06	9597.1	7292	10116.5	10686.1	8403.15	7010.12	7298.18	8220.24	8087.81	8816.84	1807.92	9239.95	9021.02	9465.16	10264.3	8408.87	9652.41	8832.11	7582.02	6006.89	3066.48	6209.62	8279.26	7588.26	9455	8943.3	7538.51	12877.9	10006.6	4993.6	8075.97	8445.22	9192.28	8608.31	7843.56	10228.4	3472.67	6760.04	11141.6	9266.56	12328.3	10854.1	8523.72	11020.7	6184.96	2043.56	4209.02	10296.6	6924.5	9088.19
	2021-02-07	9629.18	7312.21	10161.5	10729	8432.69	7031.69	7332.21	8256.61	8123.28	8855.25	1812.74	9259.06	9042.17	9490.57	10285.8	8452.08	9681.73	8858.09	7616.18	6027.75	3082.69	6222.65	8294.81	7602.47	9484.44	8967.16	7578.82	12883.9	10022	5020.14	8119.18	8466.6	9215.87	8654.15	7870.33	10271	3485.78	6789.81	11184.6	9315.66	12343.5	10890.1	8565.28	11053.4	6226.16	2061.71	4224.8	10315	6952.25	9102.65
	2021-02-08	9657.58	7332.13	10200.1	10766.9	8460.57	7053.6	7366.5	8295.48	8158.7	8891.59	1817.4	9277.53	9062.77	9514.58	10307.1	8493.3	9711.05	8883.96	7649.53	6047.59	3098.23	6235.14	8309.06	7618.74	9512.79	8990.29	7617.86	12890.8	10039.5	5046.36	8162.98	8487.8	9238.09	8700.62	7895.5	10308.7	3498.52	6820.25	11226.2	9362.69	12360.4	10922.8	8605.16	11086	6264.23	2078.79	4240.33	10332.7	6979.16	9115.27
	2021-02-09	9684.82	7351.72	10232.7	10802.1	8487.02	7075.18	7398.41	8335.34	8191.64	8926.68	1821.74	9295.57	9082.18	9538.46	10328.1	8531.85	9733.31	8910.77	7681.32	6066.61	3112.63	6247.32	8323.31	7631.08	9539.5	9011.75	7654.97	12899.2	10054.7	5072.38	8205.99	8507.77	9259.1	8746.09	7920.2	10351.7	3510.17	6849.92	11265.8	9408.86	12378.6	10954.7	8644.06	11117.8	6299.79	2097.18	4254.96	10349.5	7005.04	9127.86
	2021-02-10	9709.71	7371.31	10263.4	10833.9	8512.39	7096.84	7430.33	8377.01	8224.6	8960.86	1825.62	9313.75	9100.49	9558.98	10349.7	8566.48	9755.58	8937.58	7710.15	6083.94	3126.56	6259.15	8337.43	7642.78	9567.14	9032.87	7692.02	12907.5	10081.4	5098.06	8247.78	8528.72	9279.72	8789.03	7943.98	10398.8	3521.32	6879.76	11305.3	9456.41	12395.9	10983.7	8681.67	11148.5	6334.72	2115.38	4269.78	10365.8	7029.68	9139.41
	2021-02-11	9734.5	7390.89	10293.2	10866.6	8535.51	7118.04	7462.24	8412.35	8256.86	8992.81	1829.19	9331.93	9118.31	9578.43	10370.9	8601.68	9777.84	8962.4	7736.53	6100.84	3139.94	6270.98	8351.24	7654.41	9594.34	9054.4	7727.03	12916.1	10107.9	5123.34	8286.09	8549.26	9299.69	8831.17	7967.37	10448	3532.02	6907.2	11344.8	9502.62	12413.4	11010.5	8719.27	11178.3	6369.39	2133.16	4281.52	10381.6	7052.64	9151.97
	2021-02-12	9758.56	7402.38	10321.5	10897.4	8557.22	7138.11	7488.3	8446.21	8287.71	9023.91	1832.77	9346.51	9135.77	9597.33	10391.5	8635.98	9799.86	8985.16	7763.32	6116.65	3152.04	6281.84	8365.14	7665.65	9621.92	9076.12	7761.18	12927.4	10131.9	5149.79	8322.61	8568.98	9318.93	8871.85	7990.74	10477.7	3542.33	6934.02	11381	9547.08	12431.1	11037.2	8755.1	11207.9	6401.51	2151.85	4292.21	10396.9	7074.83	9160.66
	2021-02-13	9781.35	7420.48	10343.6	10921.9	8577.99	7157.53	7513.2	8477.88	8318.07	9053.89	1836.23	9361.3	9152.4	9615.7	10411.1	8666.81	9821.87	9003.72	7789.39	6131.57	3162.54	6293	8378.73	7676.25	9649.01	9094.54	7794.24	12940.3	10152.7	5173.93	8359.21	8587.92	9336.99	8911.85	8012.66	10505	3552.3	6958.93	11416.5	9588.36	12450.3	11062.4	8786.01	11236	6432.09	2170.44	4302.94	10412.1	7095.51	9173.52
	2021-02-14	9802.04	7436.26	10363.8	10945.1	8597.21	7177.9	7536.68	8508.98	8348.28	9083.95	1839.45	9375.69	9167.87	9632.99	10428.9	8694.75	9840.62	9023.18	7814.22	6145.99	3173.51	6304.16	8392.6	7686.11	9672.38	9111.98	7826.4	12953.1	10175.7	5202.47	8395.4	8605.24	9353.67	8950.73	8032.8	10528.9	3561.72	6983.88	11450.9	9628.86	12468.1	11083.1	8812.43	11262.3	6460.34	2190.45	4314.38	10426.6	7115.07	9187.74
	2021-02-15	9821.83	7453.34	10379.9	10966.9	8615.35	7197.09	7558.33	8537.99	8376.27	9113.08	1842.43	9389.79	9182.36	9648.28	10446.1	8719.78	9859.37	9036.79	7838.2	6160.16	3183.78	6314.88	8406.5	7695.22	9692.75	9128.8	7857.67	12965.9	10194.9	5231.74	8430.98	8621.7	9369.87	8987.32	8052.29	10551.1	3570.64	7008.13	11484.3	9667.67	12484.4	11102.5	8834.52	11288.2	6486.65	2211.05	4325.35	10439.8	7133.73	9201.36
	2021-02-16	9840.9	7471.23	10394.6	10987.6	8632.31	7215.15	7581.43	8566.13	8403.67	9141.91	1845.23	9403.6	9196.42	9662.75	10462.5	8746.51	9882.56	9048.17	7861.04	6173.4	3193.85	6325.52	8420.27	7704.14	9711.47	9146.36	7887.71	12978.6	10216.8	5260.06	8465.46	8637.55	9385.07	9023.37	8070.57	10571.3	3579.49	7031.02	11515.6	9706.12	12499.8	11120	8851.91	11313.2	6510.73	2230.19	4336.12	10452.5	7151.01	9216.1
	2021-02-17	9858.76	7489.12	10407.2	11008.9	8648.27	7232.09	7604.53	8593.4	8430.91	9170.08	1847.96	9416.93	9210.29	9677.61	10478.4	8775.06	9905.75	9059.54	7883.62	6186.09	3204.15	6335.98	8433.86	7712.89	9726.81	9164.32	7916.82	12991.4	10229.5	5287.96	8498.52	8652.44	9398.22	9058.49	8088.61	10591.2	3588.56	7052.5	11547	9740.32	12515.3	11136.6	8866.93	11337.5	6534.36	2248.46	4346.9	10465.1	7167.6	9230.83
	2021-02-18	9875.99	7507.01	10419	11029.9	8663.48	7248.9	7627.62	8618.76	8457.88	9198.02	1850.89	9430.25	9224.1	9691.75	10494.3	8801.28	9928.95	9072.71	7905.15	6198.52	3213.9	6346.44	8447.72	7721.47	9740.7	9182.74	7945.08	13003.9	10242.3	5315.57	8531.36	8667.55	9410.39	9092.18	8106.23	10610	3597.15	7073.23	11578.3	9773.39	12531.3	11152.8	8880.75	11361.8	6557.34	2267.14	4357.6	10477.5	7183.77	9247.1
	2021-02-19	9893.22	7530.93	10430.4	11051.2	8678.03	7266.08	7648.02	8645.92	8485.16	9225.25	1854.01	9447.05	9237.72	9705.98	10510.7	8826.87	9949.86	9085.77	7926	6211.3	3224.18	6357.2	8461.45	7729.96	9752.74	9199.73	7972.89	13015.8	10256.2	5343.39	8566.22	8682.96	9421.55	9125.69	8123.48	10626.9	3606.19	7093.5	11607.9	9806.07	12546.7	11168.5	8895.78	11385.5	6580.32	2284.22	4368.95	10489.9	7199.43	9265.96
	2021-02-20	9912.12	7547.02	10444.9	11072.7	8691.77	7284.32	7671.54	8673.19	8511.99	9253.66	1857.41	9462.4	9251.7	9719.79	10527	8853.26	9970.78	9103.15	7947.15	6224.32	3235.12	6368.9	8475.31	7738.36	9764.7	9218.1	8000.05	13027.6	10270.7	5371.85	8600.32	8698.46	9433.21	9159.3	8141.64	10643.9	3615.57	7114.27	11637.4	9839.49	12562.1	11184.8	8914.98	11409.7	6602.67	2301.94	4380.1	10502.2	7215.55	9280.6
	2021-02-21	9932.67	7565.32	10460.1	11094.1	8705.95	7302.64	7698.9	8701.43	8538.65	9281.67	1860.97	9477.88	9265.93	9733.78	10543.9	8880.55	9990.98	9121.3	7969.27	6237.31	3246.03	6381.05	8489.15	7746.78	9780.44	9236.04	8027.46	13038.6	10288.1	5395.95	8632.83	8715.15	9445.58	9192.64	8159.84	10662.7	3625.08	7134.33	11668.1	9871.21	12580.2	11202.9	8936.04	11433.6	6624.58	2319.62	4390.9	10514.6	7231.31	9293.88
	2021-02-22	9952.32	7582.45	10477.5	11115.1	8719.91	7320.65	7727.97	8730.03	8566.29	9309.46	1864.29	9493.52	9280.07	9748.45	10560.6	8909.39	10011.2	9139.26	7991.65	6250.22	3257.42	6393.78	8503.18	7754.82	9797.96	9254.01	8054.1	13049.1	10305.5	5418.75	8665.82	8731.1	9458.33	9227.56	8178.19	10681.5	3634.7	7153.3	11699.5	9900.92	12597.9	11223.1	8959.19	11456	6645.85	2335.43	4401.5	10527.3	7247.68	9310.44
	2021-02-23	9971.66	7597.89	10496.1	11135.5	8733.36	7339.27	7755.4	8758.15	8593.44	9336.92	1867.56	9509.14	9294.46	9762.94	10577.8	8935.74	10025.1	9158.63	8014.14	6263.3	3269.39	6406.19	8517.6	7762.64	9816.44	9270.53	8080.33	13059.5	10320	5441.08	8700.13	8749.4	9470.99	9262.4	8196.14	10699.4	3643.8	7172.9	11732.9	9928.93	12615.5	11243.7	8984.81	11477.5	6666.77	2351.74	4412.6	10539.7	7265.04	9326.9
	2021-02-24	9991.17	7613.34	10514.8	11154.3	8746.26	7358.24	7782.83	8787.29	8619.37	9364.43	1871.34	9525.04	9308.69	9776.27	10595	8961.09	10038.9	9178.01	8036	6276.87	3281.48	6419.47	8531.87	7770.16	9836.42	9286.52	8105.46	13069.4	10334.5	5462.15	8736.47	8765.84	9484.06	9297.57	8213.06	10716.1	3652.62	7193.1	11766.3	9956.49	12633.7	11264.3	9012.69	11498.6	6686.75	2368.65	4423.82	10552.2	7282.71	9343.37
	2021-02-25	10009.8	7628.79	10547.5	11171.6	8758.42	7377.32	7810.25	8817.61	8645.61	9392.7	1875.01	9540.95	9322.54	9789.28	10611.7	8985.47	10052.8	9196.21	8058.09	6290.43	3293.9	6432.74	8545.95	7777.3	9856.2	9302.23	8127.14	13079.6	10348.1	5483.28	8773.38	8781.8	9496.96	9333.33	8229.75	10732.9	3662.03	7213.35	11799.7	9983.96	12651.8	11285	9040.24	11518.7	6706.67	2384.79	4434.4	10564.8	7300.56	9358.15
	2021-02-26	10028	7645.03	10579.4	11187.9	8770.16	7398.52	7839.47	8846.8	8670.27	9421.79	1878.45	9555.96	9336.28	9801.71	10627.9	9009.78	10065.5	9214.22	8080.38	6303.52	3306.75	6446.32	8560.23	7784.03	9875.75	9318.17	8150.84	13089.7	10363.2	5503.48	8811	8797.29	9510.11	9369	8246.24	10750.5	3671.02	7233.72	11834.9	10010.6	12670.2	11305.1	9066.54	11538.4	6725.95	2400.27	4445.18	10577	7318.05	9372.25
	2021-02-27	10043.9	7661.98	10609.5	11203.7	8781.57	7418.92	7865.27	8875.63	8695.97	9450.03	1881.78	9571.71	9349.92	9813.83	10644	9032.76	10078.2	9230.27	8100.61	6316.44	3319.41	6459.68	8574.33	7790.35	9893.91	9333.12	8174.16	13099.7	10379.5	5523.23	8848.82	8812.33	9522.84	9404.03	8261.44	10764.5	3679.12	7253.79	11869.8	10035.8	12688	11323.9	9090.84	11557	6744.63	2415.86	4455.96	10589	7334.35	9386.64
	2021-02-28	10064.1	7678.95	10637.7	11219.3	8792.27	7439.04	7887.05	8903.79	8720.96	9477.58	1884.85	9587.69	9363.65	9825.43	10659.6	9055.35	10089.3	9245.16	8120.35	6328.96	3331.2	6473.26	8588.48	7796.07	9909.96	9347.94	8195.85	13108.1	10393.2	5541.43	8887.57	8826.75	9535.02	9439.89	8276.85	10779.3	3686.66	7273.62	11904.4	10056.8	12704.6	11342.7	9115.29	11575.3	6762.08	2432.32	4466.6	10600.8	7350.56	9402.14
	2021-03-01	10084.4	7695.73	10664.4	11235.4	8802.44	7459.74	7908.46	8930.81	8745.6	9504.55	1888.1	9603.62	9377.21	9836.72	10674.8	9076.75	10100.5	9260.03	8139.02	6341.35	3343.49	6487.17	8602.52	7801.88	9925.33	9362.45	8216.39	13118.7	10407.3	5558.35	8925.7	8840.89	9546.33	9474.48	8291.6	10794.2	3693.84	7294.21	11938.7	10076.8	12722.4	11360.5	9140.05	11592.6	6779.52	2451.69	4476.8	10612.4	7365.42	9414.06

### Sheet: E. Mask Use
	Mask Use (percentage of people who always wear masks in public settings)
	Data obtained from: https://covid19.healthdata.org/united-states-of-america/state?view=mask-use&tab=trend; For URL, replace "state" with any of the 50 explicitly spelled US states.
		Mask Use At		Surge			Mask Use At		Surge			Mask Use From
	State	Ln Min	Ln Max	DMask		State	Fold Min	Fold Max	DMask		State	1Jun-1Oct	1Oct-1Mar
	AL	60.45	66.6	6.15		AL	60.449	67.07	6.621		AL	53.1884	65.495
	AK	50.25	57.79	7.54		AK	50.246	57.788	7.542		AK	52.4638	62.0999
	AR	62.37	64.5	2.13		AR	62.366	65.49	3.124		AR	58.3773	68.3145
	AZ	70.67	75.42	4.75		AZ	70.667	76.08	5.413		AZ	63.5315	73.6936
	CA	71.34	78.84	7.5		CA	71.338	78.94	7.602		CA	72.2246	77.5765
	CO	64.91	73.22	8.31		CO	64.91	73.86	8.95		CO	62.798	74.6285
	CT	74.04	82.48	8.44		CT	74.044	82.54	8.496		CT	74.7819	81.0558
	DE	75.06	80.46	5.4		DE	75.062	80.55	5.488		DE	73.1295	79.5779
	FL	65.74	71.08	5.34		FL	65.742	71.64	5.898		FL	64.1132	69.5629
	GA	58.31	65.78	7.47		GA	58.314	66.27	7.956		GA	56.8741	63.7569
	HI					HI					HI
	ID	41.36	53.88	12.52		ID	41.356	58.63	17.274		ID	42.2794	57.7541
	IL	68.26	71.43	3.17		IL	68.263	72.39	4.127		IL	77.8774	75.4829
	IN	61.66	67.1	5.44		IN	61.663	67.77	6.107		IN	59.4658	70.2198
	IA	49.22	57.4	8.18		IA	49.224	59.64	10.416		IA	46.5387	64.7846
	KY	62.58	68.97	6.39		KY	62.577	71.8	9.223		KY	63.8696	72.6358
	KS	58.65	63.18	4.53		KS	58.654	65.02	6.366		KS	50.4395	67.8094
	LA	59.72	65.19	5.47		LA	59.718	65.45	5.732		LA	54.3383	64.8067
	MA	68.15	82.39	14.24		MA	68.153	82.5	14.347		MA	73.7442	81.4057
	MD	73.28	80.22	6.94		MD	73.285	80.85	7.565		MD	73.0623	80.4646
	ME	64.57	76.46	11.89		ME	64.57	77.29	12.72		ME	65.1985	75.5914
	MI	64.86	72.95	8.09		MI	64.857	74.35	9.493		MI	64.6171	75.7072
	MN	60.44	71.12	10.68		MN	60.441	72.76	12.319		MN	59.5279	74.9829
	MO	54.57	60.54	5.97		MO	54.573	61.49	6.917		MO	50.2121	65.2427
	MS	62.75	66.34	3.59		MS	62.746	66.67	3.924		MS	47.0885	65.6867
	MT	48.5	58.69	10.19		MT	48.499	59.68	11.181		MT	49.3238	65.3472
	NC	63.9	72.91	9.01		NC	63.902	73.15	9.248		NC	60.4467	71.6363
	ND	45.77	53.29	7.52		ND	45.771	54.4	8.629		ND	40.9305	60.3867
	NE	48.37	62.63	14.26		NE	48.371	63.52	15.149		NE	49.1325	66.0691
	NH	64.46	76.67	12.21		NH	64.464	76.91	12.446		NH	68.5585	76.0655
	NJ	74.07	75.98	1.91		NJ	74.066	76.7	2.634		NJ	74.9119	79.1145
	NM	69.54	78.2	8.66		NM	69.535	78.71	9.175		NM	66.8331	78.7922
	NV	66.53	77.01	10.48		NV	66.527	76.99	10.463		NV	62.5747	76.3689
	NY	74.23	81.64	7.41		NY	74.228	81.7	7.472		NY	77.1967	80.7547
	OH	62.1	71.25	9.15		OH	62.101	72.23	10.129		OH	53.8578	73.5746
	OK	53.38	56.96	3.58		OK	53.379	57.9	4.521		OK	50.0811	62.1328
	OR	56.05	75.95	19.9		OR	56.052	76.11	20.058		OR	51.9702	74.7524
	PA	66.27	75.15	8.88		PA	66.274	75.55	9.276		PA	70.2579	73.2817
	RI	67.83	81.75	13.92		RI	67.832	82.43	14.598		RI	73.807	81.2348
	SC	60.14	70.27	10.13		SC	60.136	70.48	10.344		SC	51.7465	67.8404
	SD	37.97	45.2	7.23		SD	37.974	45.72	7.746		SD	35.9543	52.0496
	TN	57.22	67.74	10.52		TN	57.219	68.16	10.941		TN	47.8576	66.0812
	TX	69.12	69.95	0.83		TX	69.122	70.58	1.458		TX	66.6553	73.6162
	UT	51.99	68.87	16.88		UT	51.994	70.17	18.176		UT	54.4796	70.9938
	VA	66.8	76.39	9.59		VA	66.804	76.74	9.936		VA	66.5069	75.6054
	VT	69.8	78.98	9.18		VT	69.799	79.25	9.451		VT	73.5001	80.4391
	WA	65.7	78.21	12.51		WA	65.7	78.66	12.96		WA	59.3944	77.7289
	WI	67.97	67.45	-0.52		WI	67.97	68.2	0.23		WI	67.2362	70.6922
	WV	68.92	67.05	-1.87		WV	68.919	68.74	-0.179		WV	64.0234	70.787
	WY	29.15	47.05	17.9		WY	29.145	47.2	18.055		WY	31.8613	49.6678
	Alabama	AL		Alaska	AK		Arkansas	AR		Arizona	AZ		California	CA		Colorado	CO		Connecticut	CT		Delaware	DE		Florida	FL		Georgia	GA		Hawaii	HI		Idaho	ID		Illinois	IL		Indiana	IN		Iowa	IA		Kentucky	KY		Kansas	KS		Louisiana	LA		Massachusetts	MA		Maryland	MD		Maine	ME		Michigan	MI		Minnesota	MN		Missouri	MO		Mississippi	MS		Montana	MT		North Carolina	NC		North Dakota	ND		Nebraska	NE		New Hampshire	NH		New Jersey	NJ		New Mexico	NM		Nevada	NV		New York	NY		Ohio	OH		Oklahoma	OK		Oregon	OR		Pennsylvania	PA		Rhode Island	RI		South Carolina	SC		South Dakota	SD		Tennessee	TN		Texas	TX		Utah	UT		Virginia	VA		Vermont	VT		Washington	WA		Wisconsin	WI		West Virginia	WV		Wyoming	WY
	date	percent		date	percent		date	percent		date	percent		date	percent		date	percent		date	percent		date	percent		date	percent		date	percent		date	percent		date	percent		date	percent		date	percent		date	percent		date	percent		date	percent		date	percent		date	percent		date	percent		date	percent		date	percent		date	percent		date	percent		date	percent		date	percent		date	percent		date	percent		date	percent		date	percent		date	percent		date	percent		date	percent		date	percent		date	percent		date	percent		date	percent		date	percent		date	percent		date	percent		date	percent		date	percent		date	percent		date	percent		date	percent		date	percent		date	percent		date	percent		date	percent		date	percent
	2020-03-05	1.43392		2020-03-05	0.364339		2020-03-05	0.587518		2020-03-05	6.32461		2020-03-04	18.1785		2020-03-04	1.33462		2020-03-04	0.180133		2020-03-05	0.226015		2020-03-04	0.620064		2020-03-04	0.276003		2020-03-04	0.19595		2020-03-05	0.064335		2020-03-04	25.8493		2020-03-05	0.203993		2020-03-04	0.315077		2020-03-05	0.419316		2020-03-04	0.257045		2020-03-05	0.112398		2020-03-04	10.6313		2020-03-05	0.333761		2020-03-05	0.615105		2020-03-05	0.397417		2020-03-05	0.450425		2020-03-05	0.399334		2020-03-05	0.298234		2020-03-05	0.396278		2020-03-05	0.203917		2020-03-05	0.341123		2020-03-04	0.290536		2020-03-04	0.598696		2020-03-05	0.405302		2020-03-05	0.249183		2020-03-04	0.603707		2020-03-04	0.976474		2020-03-04	0.61805		2020-03-05	0.405362		2020-03-05	0.720001		2020-03-05	0.487009		2020-03-04	0.634207		2020-03-05	0.486254		2020-03-05	0.486328		2020-03-05	0.308682		2020-03-05	11.6919		2020-03-05	0.570666		2020-03-05	0.625506		2020-03-05	0.210014		2020-03-05	5.96263		2020-03-04	15.1629		2020-03-05	0.554346		2020-03-05	0.307677
	2020-03-06	1.43392		2020-03-06	0.113398		2020-03-06	0.512743		2020-03-06	6.42045		2020-03-05	16.7292		2020-03-05	0.0287207		2020-03-05	0.307154		2020-03-05	0.186543		2020-03-05	0.729341		2020-03-05	0.304641		2020-03-04	1.75255		2020-03-06	0.064335		2020-03-05	25.2226		2020-03-06	0.203252		2020-03-05	0.315077		2020-03-06	0.419316		2020-03-05	0.217683		2020-03-06	0.112398		2020-03-04	9.43994		2020-03-06	0.371638		2020-03-06	0.614218		2020-03-06	0.358901		2020-03-06	0.448947		2020-03-06	0.401177		2020-03-06	0.298234		2020-03-06	0.396278		2020-03-06	0.451666		2020-03-06	0.341959		2020-03-05	0.406005		2020-03-05	0.54078		2020-03-06	0.627862		2020-03-06	0.249183		2020-03-05	0.437985		2020-03-05	1.55974		2020-03-05	0.312154		2020-03-06	0.404531		2020-03-06	1.07631		2020-03-06	0.487009		2020-03-05	0.511108		2020-03-06	0.485422		2020-03-06	0.485495		2020-03-06	0.449654		2020-03-06	11.7917		2020-03-06	0.57149		2020-03-06	0.625506		2020-03-06	0.210014		2020-03-06	6.04638		2020-03-05	15.3668		2020-03-06	0.63638		2020-03-06	0.306304
	2020-03-07	1.43392		2020-03-07	0.183428		2020-03-07	0.512743		2020-03-07	6.53647		2020-03-04	15.5283		2020-03-06	0.20284		2020-03-06	0.306047		2020-03-06	0.3014		2020-03-06	1.27573		2020-03-06	0.418097		2020-03-05	0.559215		2020-03-07	0.064335		2020-03-05	25.9412		2020-03-07	0.27949		2020-03-06	0.315077		2020-03-07	0.419316		2020-03-06	0.21694		2020-03-07	0.112398		2020-03-05	9.66941		2020-03-07	0.370896		2020-03-07	0.613332		2020-03-07	0.358901		2020-03-07	0.44747		2020-03-07	0.403021		2020-03-07	0.298234		2020-03-07	0.396278		2020-03-07	0.94883		2020-03-07	0.342794		2020-03-06	0.406005		2020-03-07	0.66514		2020-03-07	0.878157		2020-03-07	0.249183		2020-03-06	0.437985		2020-03-06	2.72628		2020-03-06	0.312847		2020-03-07	0.403699		2020-03-07	2.06209		2020-03-07	0.487009		2020-03-06	1.44666		2020-03-07	0.48459		2020-03-07	0.484661		2020-03-07	0.45133		2020-03-07	11.9664		2020-03-07	0.572314		2020-03-07	0.625506		2020-03-07	0.210014		2020-03-07	6.18551		2020-03-06	15.4915		2020-03-07	0.635553		2020-03-07	0.304931
	2020-03-08	1.43392		2020-03-08	0.276801		2020-03-08	0.512743		2020-03-08	6.64241		2020-03-06	16.8534		2020-03-07	0.20284		2020-03-08	0.30494		2020-03-07	0.339092		2020-03-07	1.67641		2020-03-07	0.647139		2020-03-06	0.560282		2020-03-08	0.064335		2020-03-05	25.0497		2020-03-08	0.355729		2020-03-07	0.315077		2020-03-08	0.419316		2020-03-07	0.254816		2020-03-08	0.112398		2020-03-06	9.70677		2020-03-08	0.370153		2020-03-08	0.612445		2020-03-07	0.358901		2020-03-08	0.484482		2020-03-08	0.404864		2020-03-07	0.298234		2020-03-08	0.396278		2020-03-08	1.61227		2020-03-08	0.34363		2020-03-07	0.406005		2020-03-07	1.1595		2020-03-08	1.12845		2020-03-08	0.249183		2020-03-07	0.520846		2020-03-07	3.9067		2020-03-07	0.31354		2020-03-08	0.541432		2020-03-08	2.81033		2020-03-08	0.542408		2020-03-07	2.16679		2020-03-08	0.483758		2020-03-08	0.483828		2020-03-08	0.453006		2020-03-08	12.1661		2020-03-08	0.573137		2020-03-08	0.487009		2020-03-08	0.210014		2020-03-08	6.35232		2020-03-07	15.7162		2020-03-08	0.524245		2020-03-08	0.303558
	2020-03-09	1.43392		2020-03-09	0.498563		2020-03-09	0.512743		2020-03-09	6.76851		2020-03-07	17.019		2020-03-08	0.20284		2020-03-09	0.365351		2020-03-08	0.338203		2020-03-08	2.29565		2020-03-08	1.18441		2020-03-07	0.599877		2020-03-09	0.064335		2020-03-06	26.1573		2020-03-08	0.303607		2020-03-08	0.468769		2020-03-09	0.457805		2020-03-08	0.36993		2020-03-08	0.228465		2020-03-07	9.78255		2020-03-09	0.523888		2020-03-09	0.611559		2020-03-08	0.358901		2020-03-09	0.598474		2020-03-08	0.406707		2020-03-08	0.298234		2020-03-09	0.396278		2020-03-09	2.41427		2020-03-09	0.344465		2020-03-08	0.461431		2020-03-08	2.05751		2020-03-09	1.65614		2020-03-09	0.249183		2020-03-09	0.631328		2020-03-08	5.55003		2020-03-08	0.314233		2020-03-09	0.568313		2020-03-09	3.69714		2020-03-09	0.680905		2020-03-08	3.21929		2020-03-09	0.482927		2020-03-09	0.482995		2020-03-09	0.538259		2020-03-09	12.3907		2020-03-09	0.573961		2020-03-09	0.487009		2020-03-09	0.210014		2020-03-09	6.51913		2020-03-08	15.9657		2020-03-09	0.495798		2020-03-09	0.302185
	2020-03-10	1.43392		2020-03-10	0.498563		2020-03-10	0.512743		2020-03-10	6.94507		2020-03-08	17.3503		2020-03-09	0.33343		2020-03-10	0.518042		2020-03-09	0.414477		2020-03-09	3.27915		2020-03-09	1.79874		2020-03-08	0.600944		2020-03-10	0.064335		2020-03-07	26.3734		2020-03-09	0.431227		2020-03-09	0.468769		2020-03-10	0.573275		2020-03-09	0.369187		2020-03-09	0.267154		2020-03-08	9.93518		2020-03-09	0.484526		2020-03-09	0.610672		2020-03-09	0.358901		2020-03-10	0.866425		2020-03-09	0.40855		2020-03-09	0.298234		2020-03-10	0.396278		2020-03-10	3.3367		2020-03-10	0.345301		2020-03-10	0.572282		2020-03-10	3.02496		2020-03-10	2.6829		2020-03-10	0.249183		2020-03-10	0.706516		2020-03-09	7.05912		2020-03-09	0.314926		2020-03-10	0.678333		2020-03-10	4.61166		2020-03-10	0.856335		2020-03-09	4.46566		2020-03-10	0.592893		2020-03-10	0.482161		2020-03-10	0.929962		2020-03-10	12.6403		2020-03-10	0.712493		2020-03-10	0.514708		2020-03-10	0.265413		2020-03-10	6.65826		2020-03-09	16.2902		2020-03-10	0.494971		2020-03-10	0.300812
	2020-03-11	1.43392		2020-03-11	0.346831		2020-03-11	0.537842		2020-03-11	7.12666		2020-03-09	17.5988		2020-03-10	0.426708		2020-03-11	0.617709		2020-03-10	0.439235		2020-03-09	4.1048		2020-03-10	2.72131		2020-03-09	0.60201		2020-03-11	0.064335		2020-03-08	26.6706		2020-03-10	1.6775		2020-03-10	0.468769		2020-03-10	0.675915		2020-03-10	0.368443		2020-03-10	0.267154		2020-03-09	10.0878		2020-03-10	1.41835		2020-03-10	0.609786		2020-03-10	0.358901		2020-03-11	1.36532		2020-03-10	0.487117		2020-03-10	0.298234		2020-03-11	0.396278		2020-03-11	5.04415		2020-03-11	0.346136		2020-03-11	0.65344		2020-03-11	4.26954		2020-03-11	3.99163		2020-03-11	0.416018		2020-03-11	1.819		2020-03-09	8.53118		2020-03-10	0.31562		2020-03-11	0.926915		2020-03-11	5.38762		2020-03-11	2.23208		2020-03-10	5.85053		2020-03-11	0.716709		2020-03-11	0.481328		2020-03-11	1.40524		2020-03-11	12.9648		2020-03-11	0.534296		2020-03-11	0.874802		2020-03-11	0.376211		2020-03-11	6.85276		2020-03-10	16.6396		2020-03-11	0.494144		2020-03-11	0.299439
	2020-03-12	1.49505		2020-03-12	0.253458		2020-03-13	0.61314		2020-03-11	7.34357		2020-03-10	17.93		2020-03-11	1.56097		2020-03-12	2.05381		2020-03-11	0.624899		2020-03-10	5.11501		2020-03-10	3.9521		2020-03-10	0.757193		2020-03-11	0.064335		2020-03-09	26.9948		2020-03-11	2.58518		2020-03-11	0.468769		2020-03-11	1.49703		2020-03-11	0.522176		2020-03-11	0.305842		2020-03-10	10.2789		2020-03-10	0.0591592		2020-03-11	0.6089		2020-03-11	0.397417		2020-03-11	2.04137		2020-03-11	0.535132		2020-03-11	0.298234		2020-03-12	0.396278		2020-03-13	9.33546		2020-03-12	0.346972		2020-03-12	1.59765		2020-03-11	5.32946		2020-03-11	5.74856		2020-03-12	0.555046		2020-03-12	2.78572		2020-03-10	10.0588		2020-03-11	0.371707		2020-03-12	1.48034		2020-03-12	6.08043		2020-03-12	3.29653		2020-03-11	7.23539		2020-03-12	0.771276		2020-03-12	0.480495		2020-03-12	2.20082		2020-03-12	13.3391		2020-03-12	1.07556		2020-03-12	1.34569		2020-03-12	0.478353		2020-03-12	7.10263		2020-03-11	17.0639		2020-03-12	0.493317		2020-03-12	0.43584
	2020-03-13	1.5284		2020-03-13	0.30598		2020-03-14	0.789532		2020-03-12	7.61092		2020-03-11	18.4269		2020-03-11	-0.145399		2020-03-13	3.2435		2020-03-12	1.83934		2020-03-11	6.48462		2020-03-11	4.88221		2020-03-10	0.738995		2020-03-12	0.064335		2020-03-10	27.373		2020-03-12	3.87114		2020-03-12	0.622462		2020-03-12	2.08208		2020-03-12	0.455189		2020-03-12	0.390958		2020-03-10	10.5468		2020-03-11	2.265		2020-03-12	0.741238		2020-03-12	0.512964		2020-03-12	3.51798		2020-03-12	0.586707		2020-03-12	0.298234		2020-03-13	0.451759		2020-03-14	10.5254		2020-03-13	0.347808		2020-03-13	2.37361		2020-03-13	6.731		2020-03-12	7.15875		2020-03-13	0.777492		2020-03-11	0.161782		2020-03-10	11.5031		2020-03-12	0.455492		2020-03-13	2.36631		2020-03-13	6.74554		2020-03-12	4.80022		2020-03-12	8.48177		2020-03-13	1.97537		2020-03-13	0.479662		2020-03-13	3.10789		2020-03-13	13.8133		2020-03-13	2.42255		2020-03-13	1.95508		2020-03-13	1.56729		2020-03-13	7.43556		2020-03-12	17.588		2020-03-13	0.49249		2020-03-13	0.572241
	2020-03-14	1.57841		2020-03-14	0.183428		2020-03-15	0.878425		2020-03-13	7.92367		2020-03-12	18.841		2020-03-12	2.53604		2020-03-14	4.6708		2020-03-12	0.0259888		2020-03-11	7.50455		2020-03-12	5.68176		2020-03-11	1.56075		2020-03-13	0.064335		2020-03-11	27.8053		2020-03-13	5.46295		2020-03-13	0.776154		2020-03-13	2.92666		2020-03-13	1.29307		2020-03-13	0.479942		2020-03-11	10.8147		2020-03-12	3.52222		2020-03-13	1.83744		2020-03-13	0.46161		2020-03-13	4.78685		2020-03-13	1.64363		2020-03-13	0.298234		2020-03-14	0.590463		2020-03-15	11.6877		2020-03-14	0.404254		2020-03-14	3.45441		2020-03-14	7.72616		2020-03-12	8.592		2020-03-14	1.11116		2020-03-13	3.93656		2020-03-10	13.0307		2020-03-14	0.565055		2020-03-14	3.44627		2020-03-14	7.46607		2020-03-13	6.37315		2020-03-13	9.47887		2020-03-14	2.99942		2020-03-14	0.617326		2020-03-14	4.36375		2020-03-14	14.3375		2020-03-14	3.45033		2020-03-14	2.70297		2020-03-14	2.70297		2020-03-14	7.76848		2020-03-13	18.187		2020-03-14	0.491663		2020-03-14	0.570868
	2020-03-15	1.75069		2020-03-15	0.288473		2020-03-16	2.58874		2020-03-14	8.28686		2020-03-13	19.5036		2020-03-12	-0.145399		2020-03-15	6.24471		2020-03-13	2.76442		2020-03-12	8.81587		2020-03-13	7.111		2020-03-11	0.296934		2020-03-14	0.064335		2020-03-12	28.2645		2020-03-13	6.8174		2020-03-13	1.23723		2020-03-14	4.03737		2020-03-13	0.0572622		2020-03-14	1.65995		2020-03-12	11.1594		2020-03-13	5.02593		2020-03-13	0.299642		2020-03-14	0.589995		2020-03-14	6.13271		2020-03-13	0.10903		2020-03-14	0.298234		2020-03-15	0.665017		2020-03-16	12.9331		2020-03-15	0.488535		2020-03-15	4.84004		2020-03-15	8.61048		2020-03-13	10.603		2020-03-15	1.94533		2020-03-13	5.09892		2020-03-11	14.6462		2020-03-14	0.733851		2020-03-15	4.7272		2020-03-15	8.10346		2020-03-14	7.93817		2020-03-14	10.4206		2020-03-15	4.00962		2020-03-15	0.743393		2020-03-15	5.20111		2020-03-15	14.9614		2020-03-15	4.77895		2020-03-15	3.94945		2020-03-15	3.91867		2020-03-15	8.23985		2020-03-15	18.9108		2020-03-15	0.490836		2020-03-15	0.624604
	2020-03-16	2.26753		2020-03-16	0.252556		2020-03-16	0.23665		2020-03-15	8.7005		2020-03-14	20.2075		2020-03-13	3.62719		2020-03-15	7.93582		2020-03-13	3.92143		2020-03-12	9.88437		2020-03-14	8.17475		2020-03-12	2.49976		2020-03-15	0.218811		2020-03-13	28.8048		2020-03-14	8.04871		2020-03-14	1.852		2020-03-15	5.26904		2020-03-13	1.98747		2020-03-14	-0.0423568		2020-03-13	11.5426		2020-03-13	6.5753		2020-03-14	2.60553		2020-03-14	0.0507759		2020-03-15	7.51724		2020-03-14	2.41272		2020-03-15	0.452193		2020-03-16	1.72784		2020-03-17	13.9845		2020-03-16	0.751989		2020-03-16	6.08711		2020-03-16	9.52251		2020-03-13	12.0594		2020-03-16	2.82121		2020-03-14	6.46267		2020-03-12	16.3127		2020-03-15	2.34098		2020-03-16	6.21605		2020-03-16	8.85171		2020-03-14	9.48934		2020-03-15	11.4177		2020-03-16	5.46301		2020-03-16	0.892692		2020-03-16	6.00357		2020-03-16	15.7101		2020-03-16	6.46186		2020-03-15	5.38059		2020-03-16	5.51249		2020-03-16	8.71121		2020-03-16	19.6845		2020-03-16	0.490009		2020-03-16	0.898779
	2020-03-17	3.07335		2020-03-17	0.653212		2020-03-17	3.9915		2020-03-16	9.18476		2020-03-15	20.9943		2020-03-14	5.10721		2020-03-16	9.57567		2020-03-14	5.14787		2020-03-13	10.8072		2020-03-15	9.22049		2020-03-12	0.298045		2020-03-16	0.167319		2020-03-14	29.2857		2020-03-14	9.37233		2020-03-15	2.55459		2020-03-16	6.55571		2020-03-13	0.0567049		2020-03-15	2.47794		2020-03-14	12.0026		2020-03-14	7.93431		2020-03-15	3.60441		2020-03-15	1.8379		2020-03-15	8.80917		2020-03-14	0.110873		2020-03-16	0.38621		2020-03-16	0.118869		2020-03-18	15.2022		2020-03-16	1.35271		2020-03-17	7.8053		2020-03-17	10.4623		2020-03-13	13.5851		2020-03-17	4.4399		2020-03-15	7.89548		2020-03-12	17.7841		2020-03-15	1.81804		2020-03-17	7.63566		2020-03-17	9.62766		2020-03-15	10.7704		2020-03-16	12.4702		2020-03-17	6.66253		2020-03-17	2.2768		2020-03-17	7.01553		2020-03-17	16.5338		2020-03-17	8.15451		2020-03-16	7.04256		2020-03-16	7.13489		2020-03-17	9.23794		2020-03-17	20.5331		2020-03-17	0.489182		2020-03-17	1.25562
	2020-03-18	4.19705		2020-03-18	2.33879		2020-03-18	5.58859		2020-03-17	9.68919		2020-03-16	21.9467		2020-03-14	6.81939		2020-03-17	11.1899		2020-03-14	6.50534		2020-03-14	12.4585		2020-03-16	10.1431		2020-03-13	3.88775		2020-03-17	0.315359		2020-03-14	29.9124		2020-03-14	10.9347		2020-03-16	3.52066		2020-03-17	7.80938		2020-03-14	2.7591		2020-03-16	3.64966		2020-03-15	12.5394		2020-03-14	9.20059		2020-03-16	5.0646		2020-03-15	2.64783		2020-03-16	9.97819		2020-03-15	3.41181		2020-03-16	0.567663		2020-03-17	2.72651		2020-03-19	16.3922		2020-03-17	1.93607		2020-03-18	8.8861		2020-03-18	11.3743		2020-03-14	15.1109		2020-03-18	6.06521		2020-03-16	9.4146		2020-03-13	19.2001		2020-03-16	3.64345		2020-03-17	9.08991		2020-03-18	10.4313		2020-03-15	12.2593		2020-03-17	13.5227		2020-03-18	8.1759		2020-03-18	3.27315		2020-03-18	7.78336		2020-03-18	17.4323		2020-03-18	9.50487		2020-03-17	8.51986		2020-03-17	8.77377		2020-03-18	9.93079		2020-03-18	21.5314		2020-03-18	0.654077		2020-03-18	1.75023
	2020-03-19	5.37867		2020-03-18	-0.0149904		2020-03-18	7.17661		2020-03-18	10.2693		2020-03-18	22.982		2020-03-15	8.59541		2020-03-18	12.7528		2020-03-15	8.04815		2020-03-18	16.356		2020-03-16	10.9424		2020-03-14	5.32406		2020-03-18	1.45462		2020-03-15	30.885		2020-03-15	12.2815		2020-03-17	4.849		2020-03-17	8.88709		2020-03-15	3.99417		2020-03-16	5.06456		2020-03-16	13.1531		2020-03-15	10.4051		2020-03-16	6.29431		2020-03-16	4.0564		2020-03-17	11.3846		2020-03-16	4.64123		2020-03-17	1.68387		2020-03-17	0.118869		2020-03-20	17.4159		2020-03-18	3.02133		2020-03-19	9.82833		2020-03-19	12.3694		2020-03-14	16.4979		2020-03-18	7.71039		2020-03-17	10.8509		2020-03-14	20.8492		2020-03-17	4.8751		2020-03-18	10.4172		2020-03-19	11.2904		2020-03-16	13.8659		2020-03-19	14.6029		2020-03-19	9.08915		2020-03-19	4.62959		2020-03-20	8.69087		2020-03-19	18.4056		2020-03-19	10.4972		2020-03-18	10.2926		2020-03-17	10.3665		2020-03-19	10.7621		2020-03-18	22.38		2020-03-19	0.874214		2020-03-19	2.5755
	2020-03-20	6.88332		2020-03-19	3.88918		2020-03-19	8.72649		2020-03-19	10.8948		2020-03-19	24.1		2020-03-16	10.1277		2020-03-18	14.4437		2020-03-15	9.46745		2020-03-19	17.3031		2020-03-17	11.865		2020-03-14	6.68086		2020-03-18	-0.244617		2020-03-16	31.4793		2020-03-15	13.559		2020-03-17	6.05292		2020-03-18	9.81085		2020-03-16	5.39478		2020-03-17	6.56053		2020-03-17	13.8053		2020-03-15	11.9882		2020-03-17	7.49333		2020-03-17	5.59703		2020-03-18	12.6368		2020-03-16	6.00861		2020-03-17	-0.00968562		2020-03-18	3.8837		2020-03-21	18.4396		2020-03-18	3.3677		2020-03-20	10.826		2020-03-20	13.3369		2020-03-15	18.093		2020-03-19	9.25129		2020-03-18	11.9557		2020-03-15	22.0297		2020-03-18	6.45397		2020-03-19	11.7835		2020-03-20	12.1495		2020-03-16	15.4678		2020-03-20	15.6554		2020-03-20	9.9747		2020-03-20	5.90294		2020-03-21	9.45859		2020-03-20	19.4788		2020-03-20	11.5721		2020-03-18	11.5841		2020-03-18	11.9625		2020-03-20	11.5934		2020-03-20	23.7527		2020-03-20	1.20483		2020-03-20	3.48343
	2020-03-20	8.45459		2020-03-19	4.79957		2020-03-19	10.2864		2020-03-19	11.5245		2020-03-20	25.3009		2020-03-16	11.8108		2020-03-20	15.9806		2020-03-16	10.6091		2020-03-20	18.2502		2020-03-18	12.7876		2020-03-15	8.22277		2020-03-19	2.07253		2020-03-17	32.4133		2020-03-16	14.9134		2020-03-18	7.28246		2020-03-19	10.4883		2020-03-17	6.77344		2020-03-18	8.03586		2020-03-18	14.5342		2020-03-16	13.3781		2020-03-18	8.75381		2020-03-17	7.11198		2020-03-18	13.7849		2020-03-17	7.7522		2020-03-18	2.39208		2020-03-19	5.27074		2020-03-22	19.4079		2020-03-19	4.22824		2020-03-21	11.7959		2020-03-21	14.3598		2020-03-15	19.6048		2020-03-19	10.6763		2020-03-19	13.0329		2020-03-15	23.585		2020-03-19	7.95799		2020-03-20	12.808		2020-03-21	13.0363		2020-03-17	17.0375		2020-03-21	16.7356		2020-03-21	10.8049		2020-03-21	7.04193		2020-03-22	10.1429		2020-03-21	20.577		2020-03-21	12.4268		2020-03-19	13.0903		2020-03-19	13.5058		2020-03-21	12.2862		2020-03-21	24.8936		2020-03-21	1.31449		2020-03-21	4.47403
	2020-03-21	9.68662		2020-03-20	6.45945		2020-03-20	11.8394		2020-03-20	12.195		2020-03-21	26.626		2020-03-17	13.4608		2020-03-21	17.4867		2020-03-16	12.1365		2020-03-20	19.1608		2020-03-19	13.7101		2020-03-15	9.73374		2020-03-20	3.07662		2020-03-18	33.2932		2020-03-16	16.3218		2020-03-19	8.61446		2020-03-20	11.4274		2020-03-18	8.10795		2020-03-18	9.39771		2020-03-19	15.2248		2020-03-16	14.6265		2020-03-19	9.98339		2020-03-18	8.55503		2020-03-19	15.1565		2020-03-18	9.21133		2020-03-19	3.31584		2020-03-20	6.58595		2020-03-23	20.4316		2020-03-20	5.65394		2020-03-22	12.6827		2020-03-22	15.3272		2020-03-16	21.3294		2020-03-20	12.3169		2020-03-20	14.1101		2020-03-16	24.9807		2020-03-20	9.39285		2020-03-21	13.9434		2020-03-22	13.9786		2020-03-17	18.7341		2020-03-22	17.8435		2020-03-22	11.635		2020-03-22	8.4498		2020-03-23	10.7853		2020-03-22	21.7251		2020-03-22	13.364		2020-03-20	14.3368		2020-03-20	15.1677		2020-03-22	13.0067		2020-03-22	25.8603		2020-03-22	1.90068		2020-03-22	5.54729
	2020-03-21	11.2816		2020-03-20	8.02762		2020-03-20	13.3717		2020-03-21	12.9533		2020-03-22	27.9511		2020-03-18	14.7418		2020-03-22	18.7775		2020-03-17	13.705		2020-03-21	20.1807		2020-03-20	14.7559		2020-03-16	10.9671		2020-03-20	4.27933		2020-03-19	34.2754		2020-03-17	17.4684		2020-03-20	9.76715		2020-03-21	12.1202		2020-03-18	9.53339		2020-03-19	10.7647		2020-03-19	15.9922		2020-03-17	15.8104		2020-03-19	10.9274		2020-03-18	10.2189		2020-03-20	16.1688		2020-03-19	10.6215		2020-03-20	4.2242		2020-03-20	8.04482		2020-03-24	21.4416		2020-03-20	6.3894		2020-03-23	13.5973		2020-03-23	16.3224		2020-03-16	22.5316		2020-03-20	14.1057		2020-03-21	15.1596		2020-03-17	26.2653		2020-03-20	10.8475		2020-03-22	14.8017		2020-03-23	14.8377		2020-03-18	20.0844		2020-03-23	18.979		2020-03-23	12.4375		2020-03-23	9.30765		2020-03-24	11.4835		2020-03-23	22.8767		2020-03-23	14.2737		2020-03-21	15.5278		2020-03-21	16.5065		2020-03-23	13.8934		2020-03-23	27.4964		2020-03-23	3.24651		2020-03-23	6.40012
	2020-03-22	12.8315		2020-03-21	9.4055		2020-03-21	14.9961		2020-03-22	13.7177		2020-03-23	29.1382		2020-03-19	16.1348		2020-03-23	20.1606		2020-03-17	15.2993		2020-03-22	21.2007		2020-03-21	15.8325		2020-03-16	12.4267		2020-03-21	5.62548		2020-03-20	35.2846		2020-03-17	18.6907		2020-03-21	10.9198		2020-03-22	12.89		2020-03-19	10.7105		2020-03-20	12.1575		2020-03-20	16.7904		2020-03-17	16.8655		2020-03-20	11.9811		2020-03-19	12.0677		2020-03-21	17.168		2020-03-20	11.7852		2020-03-21	5.44488		2020-03-21	9.55075		2020-03-25	22.673		2020-03-21	7.2013		2020-03-24	14.5118		2020-03-24	17.373		2020-03-17	24.1267		2020-03-21	15.8436		2020-03-22	16.2092		2020-03-18	27.4179		2020-03-22	12.3715		2020-03-23	15.7985		2020-03-24	15.7799		2020-03-19	21.5386		2020-03-24	20.0869		2020-03-24	13.2953		2020-03-24	10.0547		2020-03-25	12.2652		2020-03-24	24.1959		2020-03-24	15.1559		2020-03-22	16.6912		2020-03-22	17.6607		2020-03-24	14.7247		2020-03-24	28.6611		2020-03-23	4.39678		2020-03-24	6.92228
	2020-03-22	13.8741		2020-03-21	10.7268		2020-03-22	16.6296		2020-03-23	14.4284		2020-03-24	30.4688		2020-03-20	17.5277		2020-03-24	21.4821		2020-03-17	16.5721		2020-03-23	22.2206		2020-03-22	16.7242		2020-03-17	14.0197		2020-03-22	6.81715		2020-03-20	36.234		2020-03-18	20.0922		2020-03-22	11.9573		2020-03-23	13.783		2020-03-20	11.6366		2020-03-20	13.3182		2020-03-21	17.7115		2020-03-18	18.1522		2020-03-21	12.903		2020-03-19	14.0045		2020-03-22	18.1288		2020-03-21	12.7078		2020-03-22	6.68756		2020-03-22	10.9933		2020-03-26	23.8978		2020-03-21	8.78342		2020-03-25	15.454		2020-03-25	18.3959		2020-03-18	25.6526		2020-03-22	17.3497		2020-03-23	17.2864		2020-03-19	28.5336		2020-03-23	13.397		2020-03-24	16.7122		2020-03-25	16.7498		2020-03-20	22.8543		2020-03-25	21.1948		2020-03-25	14.0978		2020-03-25	10.7187		2020-03-26	13.0469		2020-03-25	25.4438		2020-03-25	16.038		2020-03-23	17.7715		2020-03-23	18.9903		2020-03-25	15.5836		2020-03-24	29.7149		2020-03-24	5.76571		2020-03-25	7.4169
	2020-03-23	15.3718		2020-03-22	12.082		2020-03-22	18.2344		2020-03-24	15.3738		2020-03-25	31.9264		2020-03-21	19.0078		2020-03-25	22.7729		2020-03-18	17.8063		2020-03-24	23.1312		2020-03-23	17.6467		2020-03-17	15.2531		2020-03-23	8.14124		2020-03-21	37.0985		2020-03-19	21.3616		2020-03-22	12.841		2020-03-24	14.6606		2020-03-21	12.64		2020-03-21	14.372		2020-03-22	18.6326		2020-03-19	19.2513		2020-03-22	13.7019		2020-03-19	12.6839		2020-03-23	19.0126		2020-03-22	13.6302		2020-03-23	7.95772		2020-03-23	11.8532		2020-03-27	25.275		2020-03-22	10.1956		2020-03-26	16.3131		2020-03-26	19.4188		2020-03-18	27.2826		2020-03-22	18.7678		2020-03-24	18.3084		2020-03-20	30.0843		2020-03-24	14.284		2020-03-25	17.6259		2020-03-26	17.6644		2020-03-21	24.1424		2020-03-26	22.3581		2020-03-26	14.9002		2020-03-26	11.3826		2020-03-27	13.7729		2020-03-26	26.6917		2020-03-26	16.9202		2020-03-24	18.8518		2020-03-24	20.0983		2020-03-26	16.4426		2020-03-25	31.0321		2020-03-25	6.83542		2020-03-26	7.8564
	2020-03-23	16.839		2020-03-23	13.7134		2020-03-23	19.7137		2020-03-25	16.0587		2020-03-26	33.1568		2020-03-22	20.1022		2020-03-26	24.033		2020-03-18	18.9761		2020-03-25	24.2604		2020-03-24	18.6		2020-03-18	16.4481		2020-03-24	9.17843		2020-03-22	38.017		2020-03-20	22.5413		2020-03-23	13.6095		2020-03-25	15.3226		2020-03-22	13.4889		2020-03-22	15.8587		2020-03-23	19.5449		2020-03-20	20.365		2020-03-23	14.6852		2020-03-20	16.0733		2020-03-23	19.9734		2020-03-23	14.3992		2020-03-24	8.68903		2020-03-24	12.6855		2020-03-28	26.3819		2020-03-23	11.4322		2020-03-27	17.2276		2020-03-27	20.4139		2020-03-19	28.6352		2020-03-23	20.2693		2020-03-25	19.3579		2020-03-21	31.473		2020-03-25	15.2264		2020-03-26	18.5673		2020-03-27	18.6066		2020-03-22	25.472		2020-03-27	23.4937		2020-03-27	15.7304		2020-03-27	11.9081		2020-03-28	14.5548		2020-03-27	27.9396		2020-03-27	17.8849		2020-03-25	19.8767		2020-03-25	21.2616		2020-03-27	17.357		2020-03-26	32.3633		2020-03-25	8.28492		2020-03-27	8.2959
	2020-03-24	17.3891		2020-03-23	15.2044		2020-03-25	21.0189		2020-03-26	16.9451		2020-03-27	34.9079		2020-03-23	21.3061		2020-03-27	25.3238		2020-03-19	20.0593		2020-03-26	25.2075		2020-03-25	19.6151		2020-03-18	17.6945		2020-03-24	10.1053		2020-03-22	38.8995		2020-03-21	23.9446		2020-03-24	14.3011		2020-03-26	16.3156		2020-03-23	14.2605		2020-03-23	16.5164		2020-03-24	20.6415		2020-03-20	21.6001		2020-03-24	15.4841		2020-03-20	17.9477		2020-03-24	20.9341		2020-03-23	15.3219		2020-03-25	9.22789		2020-03-25	13.4899		2020-03-29	27.3501		2020-03-24	12.4526		2020-03-28	18.1144		2020-03-28	21.4368		2020-03-20	30.0365		2020-03-24	21.4093		2020-03-26	20.4351		2020-03-22	32.7507		2020-03-26	16.1411		2020-03-27	19.5918		2020-03-28	19.5211		2020-03-23	26.8015		2020-03-28	24.6293		2020-03-28	16.5328		2020-03-28	12.572		2020-03-29	15.0021		2020-03-28	29.1564		2020-03-28	18.8222		2020-03-26	21.0123		2020-03-26	22.3696		2020-03-28	18.2436		2020-03-27	33.6112		2020-03-26	10.0452		2020-03-28	8.79052
	2020-03-25	19.0193		2020-03-24	16.407		2020-03-26	22.2934		2020-03-27	17.7521		2020-03-28	36.0949		2020-03-24	22.7687		2020-03-28	26.6146		2020-03-20	21.3593		2020-03-26	26.2638		2020-03-26	20.5376		2020-03-19	18.7779		2020-03-25	10.7232		2020-03-23	39.854		2020-03-22	25.0546		2020-03-25	14.9158		2020-03-26	17.1239		2020-03-24	15.2639		2020-03-24	17.561		2020-03-25	21.7645		2020-03-21	22.9639		2020-03-25	16.283		2020-03-20	19.8221		2020-03-25	21.6949		2020-03-24	16.2138		2020-03-25	9.76675		2020-03-26	14.2667		2020-03-30	28.457		2020-03-25	13.1764		2020-03-29	19.029		2020-03-29	22.432		2020-03-21	31.3406		2020-03-25	22.3547		2020-03-27	21.4847		2020-03-22	34.1116		2020-03-27	16.9451		2020-03-28	20.5332		2020-03-29	20.3525		2020-03-24	27.771		2020-03-29	25.7372		2020-03-29	17.3076		2020-03-29	13.2083		2020-03-30	15.4217		2020-03-29	30.2795		2020-03-29	19.7319		2020-03-27	22.0926		2020-03-27	23.5053		2020-03-29	19.0472		2020-03-28	35.1502		2020-03-26	11.5756		2020-03-29	9.28513
	2020-03-27	20.1553		2020-03-25	17.9068		2020-03-27	23.5978		2020-03-27	18.5511		2020-03-29	37.3593		2020-03-25	23.7438		2020-03-30	27.8746		2020-03-21	22.4976		2020-03-27	27.1745		2020-03-26	21.522		2020-03-20	20.0777		2020-03-26	11.3411		2020-03-24	40.8266		2020-03-23	26.2855		2020-03-26	15.838		2020-03-27	18.0092		2020-03-25	16.0355		2020-03-24	18.4122		2020-03-26	22.5936		2020-03-22	24.0702		2020-03-26	17.2818		2020-03-21	21.6636		2020-03-26	22.8633		2020-03-25	17.1669		2020-03-26	10.2286		2020-03-27	15.0157		2020-03-31	29.6747		2020-03-26	13.9836		2020-03-30	19.8881		2020-03-30	23.4549		2020-03-22	32.7557		2020-03-26	23.4948		2020-03-28	22.4514		2020-03-23	35.5004		2020-03-28	17.6659		2020-03-29	21.4746		2020-03-30	21.267		2020-03-25	29.6269		2020-03-30	26.8451		2020-03-30	18.1377		2020-03-30	13.8445		2020-03-31	16.0641		2020-03-30	31.334		2020-03-30	20.6691		2020-03-28	23.1175		2020-03-28	24.641		2020-03-30	19.8231		2020-03-29	36.204		2020-03-27	12.8181		2020-03-30	9.66952
	2020-03-28	21.6572		2020-03-26	18.8581		2020-03-28	24.6583		2020-03-28	19.2835		2020-03-30	38.8832		2020-03-26	25.102		2020-03-31	29.1654		2020-03-22	24.0914		2020-03-28	28.158		2020-03-27	22.4446		2020-03-21	21.1906		2020-03-27	11.9976		2020-03-24	41.7991		2020-03-23	27.4703		2020-03-27	16.6065		2020-03-28	18.7405		2020-03-26	16.8844		2020-03-25	19.1473		2020-03-27	23.6683		2020-03-23	25.3053		2020-03-27	18.0883		2020-03-21	23.2629		2020-03-27	23.9704		2020-03-26	18.0127		2020-03-27	10.7675		2020-03-28	15.8202		2020-04-01	30.9478		2020-03-27	14.763		2020-03-31	20.7749		2020-03-31	24.4777		2020-03-23	34.1154		2020-03-27	24.607		2020-03-29	23.5286		2020-03-24	36.7502		2020-03-29	18.5806		2020-03-30	22.3606		2020-04-01	22.1815		2020-03-26	30.7833		2020-03-31	28.0084		2020-03-31	18.9402		2020-03-31	14.5085		2020-04-01	16.7622		2020-03-31	32.4009		2020-03-31	21.5513		2020-03-29	24.1147		2020-03-29	25.7766		2020-03-31	20.6544		2020-03-30	37.5213		2020-03-27	14.3828		2020-03-31	10.109
	2020-03-29	22.5075		2020-03-28	20.9337		2020-03-29	25.9948		2020-03-29	20.0657		2020-03-31	40.1254		2020-03-27	26.3208		2020-04-01	30.4562		2020-03-23	25.3251		2020-03-29	29.1415		2020-03-28	23.244		2020-03-21	22.4246		2020-03-28	12.4997		2020-03-25	42.7717		2020-03-24	28.8243		2020-03-28	17.3749		2020-03-29	19.3256		2020-03-27	17.7332		2020-03-26	19.952		2020-03-28	24.743		2020-03-24	26.5404		2020-03-28	18.8949		2020-03-22	24.8549		2020-03-28	25.0082		2020-03-27	18.7051		2020-03-28	11.3063		2020-03-29	16.5692		2020-04-02	32.1932		2020-03-28	15.5146		2020-04-01	21.6894		2020-04-01	25.4729		2020-03-24	35.3641		2020-03-28	25.7748		2020-03-30	24.5782		2020-03-25	38.139		2020-03-30	19.6338		2020-03-31	23.302		2020-04-02	23.0683		2020-03-26	32.1752		2020-04-01	29.0701		2020-04-01	19.7149		2020-04-01	15.1448		2020-04-02	17.7111		2020-03-31	33.5303		2020-04-01	22.3233		2020-03-30	25.1119		2020-03-30	26.9123		2020-04-01	21.5134		2020-03-31	38.9148		2020-03-28	15.8094		2020-04-01	10.5761
	2020-03-30	23.2133		2020-04-01	24.995		2020-03-30	27.2372		2020-03-30	20.9551		2020-04-01	41.8646		2020-03-28	27.4153		2020-04-02	31.7162		2020-03-24	26.5588		2020-03-30	30.0521		2020-03-29	24.1665		2020-03-22	23.6586		2020-03-29	13.0017		2020-03-26	43.7262		2020-03-25	29.9013		2020-03-29	18.1434		2020-03-30	20.2801		2020-03-27	18.5049		2020-03-27	20.8805		2020-03-29	25.7563		2020-03-25	27.7755		2020-03-28	19.7783		2020-03-23	25.9773		2020-03-29	26.0074		2020-03-28	19.597		2020-03-29	11.8067		2020-03-30	17.3737		2020-04-03	33.3832		2020-03-29	16.2384		2020-04-02	22.5208		2020-04-02	26.4681		2020-03-25	36.5573		2020-03-29	26.9149		2020-03-31	25.5725		2020-03-26	39.8402		2020-03-31	20.5485		2020-04-01	24.1879		2020-04-03	23.9829		2020-03-27	33.4217		2020-04-02	30.1964		2020-04-02	20.5174		2020-04-02	15.781		2020-04-03	18.5764		2020-04-01	34.6783		2020-04-02	23.1228		2020-03-31	26.1367		2020-03-31	28.0203		2020-04-02	22.4554		2020-04-01	40.0587		2020-03-29	17.2934		2020-04-02	11.0156
	2020-03-31	24.0802		2020-04-03	27.1391		2020-03-31	28.3228		2020-03-31	21.7016		2020-04-02	43.0655		2020-03-29	28.7585		2020-04-03	32.9762		2020-03-25	27.6382		2020-03-31	31.1813		2020-03-30	25.2893		2020-03-23	24.8926		2020-03-30	13.5038		2020-03-26	44.6447		2020-03-26	30.9013		2020-03-30	18.9118		2020-03-31	20.8959		2020-03-28	19.1993		2020-03-28	21.8091		2020-03-29	26.6161		2020-03-26	28.9642		2020-03-29	20.5464		2020-03-23	27.0888		2020-03-30	27.1221		2020-03-29	20.3966		2020-03-30	12.3456		2020-03-31	18.1227		2020-04-04	34.5454		2020-03-30	16.99		2020-04-03	23.4353		2020-04-03	27.4632		2020-03-26	37.9308		2020-03-30	28.0549		2020-04-01	26.5945		2020-03-27	41.2497		2020-04-01	21.4078		2020-04-02	25.2125		2020-04-04	24.9251		2020-03-28	34.8621		2020-04-03	31.3597		2020-04-03	21.3198		2020-04-03	16.4173		2020-04-04	19.4696		2020-04-02	35.8514		2020-04-03	24.005		2020-04-01	27.217		2020-04-01	29.0637		2020-04-03	23.2313		2020-04-02	41.473		2020-03-29	18.7774		2020-04-03	11.4826
	2020-04-01	25.0083		2020-04-04	27.9503		2020-04-01	29.4334		2020-04-01	22.5573		2020-04-03	44.2388		2020-03-30	29.6539		2020-04-04	34.2363		2020-03-25	28.6405		2020-04-01	31.9827		2020-03-31	26.1349		2020-03-24	26.0715		2020-03-31	14.1217		2020-03-27	45.5813		2020-03-27	32.1323		2020-03-30	19.4959		2020-04-01	21.7889		2020-03-29	19.9401		2020-03-29	22.7376		2020-03-30	27.5283		2020-03-27	29.9366		2020-03-30	21.4299		2020-03-24	28.3213		2020-03-31	28.2369		2020-03-30	21.1657		2020-03-31	12.8844		2020-04-01	18.8439		2020-04-05	35.7909		2020-03-31	17.7972		2020-04-04	24.3221		2020-04-04	28.4861		2020-03-27	39.2489		2020-03-31	29.1671		2020-04-02	27.6164		2020-03-28	42.444		2020-04-02	22.3502		2020-04-03	26.2924		2020-04-05	25.7842		2020-03-29	35.9424		2020-04-04	32.4122		2020-04-04	22.1223		2020-04-04	17.0258		2020-04-05	20.2513		2020-04-04	37.0494		2020-04-04	24.8871		2020-04-02	28.2419		2020-04-02	30.264		2020-04-04	23.9795		2020-04-03	42.6139		2020-03-30	20.1991		2020-04-04	11.867
	2020-04-02	25.9364		2020-04-05	29.0008		2020-04-02	30.544		2020-04-02	23.4044		2020-04-04	45.8399		2020-03-31	31.1961		2020-04-05	35.5271		2020-03-26	29.8742		2020-04-01	33.1483		2020-04-01	27.0574		2020-03-25	27.2836		2020-04-01	14.5851		2020-03-28	46.5538		2020-03-28	33.3632		2020-03-31	20.4488		2020-04-02	22.5895		2020-03-30	20.897		2020-03-30	23.7899		2020-03-31	28.7347		2020-03-28	31.1717		2020-03-31	22.3133		2020-03-25	29.5538		2020-04-01	29.3516		2020-03-31	22.0576		2020-04-01	13.2924		2020-04-02	19.6762		2020-04-06	36.87		2020-04-01	18.4931		2020-04-05	25.2366		2020-04-05	29.4813		2020-03-27	40.4629		2020-04-01	30.2794		2020-04-03	28.666		2020-03-29	43.8328		2020-04-03	23.2649		2020-04-04	27.2061		2020-04-06	26.7264		2020-03-30	37.1057		2020-04-05	33.5201		2020-04-05	22.9248		2020-04-05	17.6898		2020-04-06	20.9216		2020-04-05	38.1903		2020-04-05	25.7417		2020-04-03	29.2668		2020-04-03	31.3996		2020-04-05	25.0047		2020-04-04	43.9688		2020-03-31	21.524		2020-04-05	12.3616
	2020-04-03	26.8367		2020-04-06	29.9987		2020-04-03	31.7614		2020-04-03	24.2404		2020-04-05	47.0656		2020-04-01	32.0667		2020-04-06	36.7564		2020-03-27	31.0308		2020-04-02	33.8768		2020-04-02	27.98		2020-03-26	28.2863		2020-04-02	15.203		2020-03-28	47.4723		2020-03-29	34.5172		2020-04-01	21.0328		2020-04-03	23.3285		2020-03-31	21.7459		2020-03-31	24.7185		2020-04-01	29.6559		2020-03-28	32.3296		2020-04-01	23.1968		2020-03-26	30.7863		2020-04-01	30.4278		2020-04-01	22.8573		2020-04-02	13.8467		2020-04-03	20.4252		2020-04-07	37.9214		2020-04-02	19.2725		2020-04-06	26.0957		2020-04-06	30.4487		2020-03-28	41.6908		2020-04-02	31.4194		2020-04-04	29.7156		2020-03-30	45.1173		2020-04-04	24.1796		2020-04-05	28.203		2020-04-07	27.5855		2020-03-31	38.4353		2020-04-06	34.6557		2020-04-06	23.6995		2020-04-06	18.2983		2020-04-07	21.5362		2020-04-06	39.5202		2020-04-06	26.6514		2020-04-04	30.264		2020-04-04	32.5076		2020-04-06	25.836		2020-04-05	45.2167		2020-04-01	22.8491		2020-04-06	12.8563
	2020-04-04	27.7592		2020-04-07	30.8099		2020-04-04	32.9724		2020-04-04	25.156		2020-04-06	48.2141		2020-04-02	33.5642		2020-04-08	38.0164		2020-03-28	32.4188		2020-04-03	35.0425		2020-04-03	29.0257		2020-03-27	29.5203		2020-04-02	15.8209		2020-03-29	48.4269		2020-03-30	35.6381		2020-04-02	21.9857		2020-04-03	24.2061		2020-04-01	22.4094		2020-04-01	25.5851		2020-04-02	30.6078		2020-03-29	33.6572		2020-04-02	23.9649		2020-03-27	32.0188		2020-04-02	31.3116		2020-04-01	23.6264		2020-04-02	14.3855		2020-04-05	21.1742		2020-04-08	39.0005		2020-04-03	19.9685		2020-04-07	26.9271		2020-04-07	31.4716		2020-03-29	42.995		2020-04-03	32.5316		2020-04-05	30.6823		2020-03-31	46.6102		2020-04-05	24.9835		2020-04-06	29.1721		2020-04-08	28.4723		2020-04-01	39.8203		2020-04-07	35.7636		2020-04-07	24.4743		2020-04-07	18.9346		2020-04-08	22.1508		2020-04-07	40.6683		2020-04-07	27.5611		2020-04-05	31.3165		2020-04-05	33.6156		2020-04-07	26.7227		2020-04-06	46.3897		2020-04-02	24.2571		2020-04-07	13.2131
	2020-04-05	28.6928		2020-04-08	31.7611		2020-04-06	34.2085		2020-04-04	25.8163		2020-04-07	49.8152		2020-04-03	34.5392		2020-04-09	39.2764		2020-03-29	33.388		2020-04-04	35.9167		2020-04-04	29.9483		2020-03-28	30.6773		2020-04-03	16.2843		2020-03-30	49.3634		2020-03-31	36.869		2020-04-03	22.6005		2020-04-04	24.9759		2020-04-02	23.2892		2020-04-02	26.5136		2020-04-03	31.5201		2020-03-30	34.568		2020-04-03	24.733		2020-03-28	33.1742		2020-04-03	32.2339		2020-04-02	24.5183		2020-04-03	14.8474		2020-04-06	21.8954		2020-04-09	40.052		2020-04-04	20.8035		2020-04-08	27.8416		2020-04-08	32.4945		2020-03-30	44.3824		2020-04-04	33.5697		2020-04-06	31.7318		2020-04-01	47.8254		2020-04-06	25.7043		2020-04-07	30.058		2020-04-09	29.3868		2020-04-03	41.1129		2020-04-08	36.8438		2020-04-08	25.249		2020-04-08	19.5431		2020-04-09	22.6818		2020-04-07	41.7602		2020-04-08	28.4433		2020-04-06	32.3968		2020-04-06	34.7513		2020-04-08	27.637		2020-04-07	47.6813		2020-04-03	25.6649		2020-04-08	13.6526
	2020-04-06	29.582		2020-04-09	32.794		2020-04-07	35.4196		2020-04-05	26.6523		2020-04-08	51.0161		2020-04-04	35.8625		2020-04-10	40.4749		2020-03-30	34.5005		2020-04-05	36.7909		2020-04-04	30.7476		2020-03-29	31.6801		2020-04-04	16.9022		2020-03-30	50.3359		2020-04-01	37.979		2020-04-04	23.3382		2020-04-05	25.8226		2020-04-03	24.0608		2020-04-02	27.4267		2020-04-04	32.6167		2020-03-31	35.803		2020-04-04	25.4242		2020-03-29	34.2967		2020-04-04	33.0792		2020-04-03	25.318		2020-04-04	15.3863		2020-04-07	22.7276		2020-04-10	41.1588		2020-04-05	21.4995		2020-04-09	28.673		2020-04-09	33.4342		2020-03-31	45.7699		2020-04-05	34.8117		2020-04-07	32.7814		2020-04-02	49.2257		2020-04-07	26.4805		2020-04-08	30.9994		2020-04-10	30.2736		2020-04-04	42.4794		2020-04-09	37.924		2020-04-09	26.0515		2020-04-09	20.2071		2020-04-10	23.1571		2020-04-08	43.0144		2020-04-09	29.2704		2020-04-07	33.4771		2020-04-07	35.8593		2020-04-09	28.4406		2020-04-07	48.8044		2020-04-04	27.3007		2020-04-09	14.037
	2020-04-07	30.5156		2020-04-10	33.6227		2020-04-08	36.6181		2020-04-06	27.5882		2020-04-09	52.2446		2020-04-05	37.1162		2020-04-11	41.735		2020-03-31	35.7342		2020-04-06	37.8108		2020-04-05	31.7934		2020-03-30	32.914		2020-04-05	17.4429		2020-03-31	51.3085		2020-04-02	39.21		2020-04-05	24.1066		2020-04-06	26.4077		2020-04-04	24.9097		2020-04-03	28.3552		2020-04-05	33.6476		2020-04-01	36.983		2020-04-05	26.2692		2020-03-30	35.4082		2020-04-05	34.117		2020-04-04	26.0871		2020-04-05	15.8866		2020-04-08	23.4766		2020-04-11	42.2379		2020-04-06	22.2789		2020-04-10	29.5598		2020-04-10	34.4017		2020-04-01	46.984		2020-04-06	35.9517		2020-04-08	33.7205		2020-04-03	50.3598		2020-04-08	27.2568		2020-04-10	31.8854		2020-04-11	31.105		2020-04-05	43.7536		2020-04-10	39.0042		2020-04-10	26.7985		2020-04-10	20.7603		2020-04-11	23.7995		2020-04-09	44.1624		2020-04-10	30.0424		2020-04-08	34.5574		2020-04-08	36.9672		2020-04-11	29.3827		2020-04-08	49.834		2020-04-05	28.5545		2020-04-10	14.4765
	2020-04-08	31.3993		2020-04-11	34.5915		2020-04-09	37.804		2020-04-07	28.3082		2020-04-10	53.5255		2020-04-06	37.9868		2020-04-12	42.9027		2020-04-01	37.0451		2020-04-07	38.8308		2020-04-06	32.716		2020-03-30	34.2251		2020-04-06	17.9836		2020-04-01	52.281		2020-04-02	40.386		2020-04-06	24.9058		2020-04-07	27.3622		2020-04-05	25.7586		2020-04-04	29.1754		2020-04-06	34.5687		2020-04-02	38.1959		2020-04-06	26.8835		2020-03-31	36.6407		2020-04-06	34.9623		2020-04-05	26.979		2020-04-06	16.3485		2020-04-09	24.1702		2020-04-12	43.2616		2020-04-07	23.0027		2020-04-11	30.3358		2020-04-11	35.3137		2020-04-02	48.3366		2020-04-07	37.064		2020-04-09	34.7425		2020-04-04	51.98		2020-04-09	28.033		2020-04-11	32.7991		2020-04-12	31.9364		2020-04-06	45.0832		2020-04-11	40.0567		2020-04-11	27.4902		2020-04-11	21.3411		2020-04-12	24.4141		2020-04-10	45.3604		2020-04-11	30.7868		2020-04-09	35.61		2020-04-09	38.186		2020-04-12	30.2416		2020-04-09	51.0819		2020-04-05	29.9925		2020-04-11	14.9436
	2020-04-09	32.2829		2020-04-12	35.4318		2020-04-10	38.9774		2020-04-08	29.0948		2020-04-11	55.1156		2020-04-07	39.4842		2020-04-13	44.132		2020-04-02	37.9702		2020-04-07	39.7414		2020-04-07	33.6385		2020-03-31	35.0738		2020-04-07	18.6015		2020-04-01	53.2536		2020-04-03	41.7488		2020-04-07	25.6743		2020-04-08	28.132		2020-04-06	26.5302		2020-04-05	30.104		2020-04-06	35.4899		2020-04-03	39.1993		2020-04-06	27.8823		2020-03-31	37.8732		2020-04-07	35.923		2020-04-06	27.7786		2020-04-07	16.8874		2020-04-10	24.9469		2020-04-13	44.3408		2020-04-08	23.7265		2020-04-12	31.1671		2020-04-12	36.2535		2020-04-03	49.7656		2020-04-08	38.1762		2020-04-10	35.7092		2020-04-05	53.6233		2020-04-10	28.8092		2020-04-12	33.6574		2020-04-13	32.7401		2020-04-07	46.3495		2020-04-12	41.0538		2020-04-12	28.2095		2020-04-12	21.922		2020-04-13	25.0844		2020-04-11	46.4336		2020-04-12	31.6139		2020-04-10	36.6625		2020-04-10	39.2663		2020-04-13	31.0175		2020-04-10	52.3547		2020-04-06	31.2693		2020-04-12	15.3555
	2020-04-10	33.2832		2020-04-13	36.278		2020-04-11	40.0818		2020-04-09	29.8968		2020-04-12	56.4407		2020-04-08	40.4593		2020-04-14	44.9307		2020-04-02	39.1268		2020-04-08	40.6885		2020-04-08	34.8232		2020-04-01	36.3078		2020-04-08	19.1422		2020-04-02	54.2261		2020-04-04	42.7158		2020-04-08	26.2583		2020-04-09	28.9018		2020-04-06	27.3791		2020-04-06	30.9087		2020-04-07	36.6875		2020-04-04	40.4344		2020-04-07	28.7657		2020-04-01	39.0506		2020-04-08	36.6683		2020-04-07	28.7779		2020-04-08	17.3877		2020-04-11	25.6404		2020-04-14	45.2259		2020-04-09	24.4502		2020-04-13	31.9154		2020-04-13	37.0824		2020-04-04	50.9588		2020-04-09	39.2884		2020-04-11	36.6483		2020-04-06	55.0121		2020-04-11	29.8624		2020-04-13	34.4879		2020-04-14	33.5437		2020-04-07	47.4377		2020-04-13	41.9678		2020-04-13	28.8458		2020-04-13	22.5028		2020-04-14	25.9497		2020-04-12	47.5318		2020-04-13	32.3583		2020-04-11	37.4381		2020-04-11	40.2081		2020-04-14	31.9042		2020-04-11	53.4841		2020-04-07	32.5943		2020-04-13	15.7123
	2020-04-11	34.039		2020-04-14	37.0834		2020-04-12	41.1736		2020-04-10	30.5522		2020-04-13	57.4345		2020-04-09	41.6433		2020-04-15	45.7293		2020-04-03	40.3605		2020-04-09	41.672		2020-04-09	35.6687		2020-04-02	37.4955		2020-04-09	19.6828		2020-04-03	55.1086		2020-04-05	43.8258		2020-04-08	27.2112		2020-04-10	29.4869		2020-04-07	28.1506		2020-04-07	31.8372		2020-04-08	37.4857		2020-04-05	41.7467		2020-04-08	29.6876		2020-04-02	40.2611		2020-04-09	37.8446		2020-04-08	29.4395		2020-04-09	17.8881		2020-04-12	26.334		2020-04-15	45.9725		2020-04-10	25.174		2020-04-14	32.6636		2020-04-14	37.8835		2020-04-05	52.3253		2020-04-10	40.3172		2020-04-12	37.5321		2020-04-07	56.248		2020-04-12	30.694		2020-04-14	35.263		2020-04-15	34.2643		2020-04-09	48.9611		2020-04-14	42.8818		2020-04-14	29.4544		2020-04-14	23.0283		2020-04-15	26.7035		2020-04-13	48.4802		2020-04-14	32.9926		2020-04-12	38.2137		2020-04-12	41.233		2020-04-15	32.5693		2020-04-12	54.3514		2020-04-08	33.9263		2020-04-14	16.0967
	2020-04-12	34.8726		2020-04-15	37.8537		2020-04-13	42.1713		2020-04-11	31.2084		2020-04-14	58.7182		2020-04-11	42.9666		2020-04-17	46.5587		2020-04-04	41.6714		2020-04-10	42.4733		2020-04-10	36.6298		2020-04-03	38.5887		2020-04-10	20.1849		2020-04-03	56.0992		2020-04-06	45.0458		2020-04-09	27.9028		2020-04-11	30.2875		2020-04-08	28.9223		2020-04-08	32.7657		2020-04-09	38.5604		2020-04-06	42.5956		2020-04-09	30.5711		2020-04-03	41.2625		2020-04-10	38.8438		2020-04-09	30.3928		2020-04-10	18.427		2020-04-13	26.9997		2020-04-16	46.6914		2020-04-11	25.8978		2020-04-15	33.3842		2020-04-15	38.6293		2020-04-06	53.574		2020-04-11	41.3182		2020-04-13	38.3883		2020-04-08	57.5534		2020-04-13	31.4425		2020-04-15	36.0104		2020-04-16	34.9848		2020-04-10	50.2538		2020-04-15	43.7404		2020-04-15	30.0075		2020-04-15	23.5537		2020-04-16	27.2903		2020-04-14	49.4286		2020-04-15	33.6269		2020-04-13	38.9616		2020-04-13	42.1193		2020-04-16	33.2622		2020-04-13	55.2748		2020-04-09	35.2997		2020-04-15	16.4811
	2020-04-13	35.5617		2020-04-16	38.5657		2020-04-14	43.1188		2020-04-12	31.9953		2020-04-15	59.712		2020-04-12	44.0113		2020-04-18	47.2343		2020-04-05	42.8433		2020-04-11	43.384		2020-04-11	37.3982		2020-04-04	39.7015		2020-04-11	20.7642		2020-04-04	57.0357		2020-04-07	46.6341		2020-04-10	28.5945		2020-04-12	31.0573		2020-04-09	29.7712		2020-04-09	33.7717		2020-04-10	39.5737		2020-04-06	43.8306		2020-04-10	31.3392		2020-04-04	42.495		2020-04-10	39.7276		2020-04-10	31.0084		2020-04-11	18.8504		2020-04-14	27.6655		2020-04-17	47.2717		2020-04-12	26.5382		2020-04-16	34.077		2020-04-16	39.2919		2020-04-07	54.8435		2020-04-12	42.2914		2020-04-14	39.217		2020-04-09	58.72		2020-04-14	32.0525		2020-04-16	36.6747		2020-04-17	35.7608		2020-04-11	51.3433		2020-04-16	44.4882		2020-04-16	30.533		2020-04-16	24.0515		2020-04-17	27.9048		2020-04-15	50.2023		2020-04-16	34.2612		2020-04-14	39.7372		2020-04-14	43.0611		2020-04-17	33.872		2020-04-14	56.2732		2020-04-10	36.4865		2020-04-16	16.8104
	2020-04-14	36.2286		2020-04-17	39.2426		2020-04-16	43.9784		2020-04-12	32.9134		2020-04-16	60.6645		2020-04-13	45.0387		2020-04-19	47.9099		2020-04-06	43.7788		2020-04-11	44.4768		2020-04-12	38.2437		2020-04-05	40.951		2020-04-11	21.2662		2020-04-05	58.0083		2020-04-08	47.942		2020-04-11	29.3629		2020-04-12	31.7501		2020-04-10	30.4656		2020-04-10	34.499		2020-04-11	40.3719		2020-04-07	45.1429		2020-04-11	32.0048		2020-04-05	43.6725		2020-04-11	40.7269		2020-04-10	31.931		2020-04-11	19.3507		2020-04-15	28.2481		2020-04-18	47.658		2020-04-13	27.1507		2020-04-17	34.8252		2020-04-17	39.9822		2020-04-08	56.1754		2020-04-14	43.2646		2020-04-15	40.0179		2020-04-10	59.9976		2020-04-15	32.6072		2020-04-17	37.2559		2020-04-18	36.5644		2020-04-12	52.7006		2020-04-17	45.1807		2020-04-17	30.9753		2020-04-17	24.6047		2020-04-18	28.1015		2020-04-16	50.9511		2020-04-17	34.8128		2020-04-15	40.4574		2020-04-15	43.8921		2020-04-18	34.3987		2020-04-15	57.2465		2020-04-11	37.8115		2020-04-17	17.057
	2020-04-15	36.8455		2020-04-18	39.8262		2020-04-17	44.744		2020-04-13	33.6297		2020-04-18	61.4926		2020-04-14	46.0834		2020-04-20	48.4625		2020-04-07	45.1566		2020-04-12	45.5695		2020-04-13	38.9736		2020-04-06	41.8613		2020-04-12	21.7296		2020-04-05	58.9808		2020-04-09	48.9805		2020-04-12	29.9777		2020-04-13	32.4429		2020-04-11	31.0519		2020-04-11	35.474		2020-04-12	41.293		2020-04-08	46.3162		2020-04-12	32.8753		2020-04-06	45.0371		2020-04-12	41.5722		2020-04-11	32.7		2020-04-12	19.8511		2020-04-16	28.8306		2020-04-19	48.0997		2020-04-14	27.8189		2020-04-18	35.4349		2020-04-18	40.534		2020-04-09	57.5629		2020-04-15	44.1266		2020-04-16	40.6532		2020-04-11	61.2118		2020-04-16	33.051		2020-04-18	37.7538		2020-04-19	37.2573		2020-04-13	53.8916		2020-04-18	45.8177		2020-04-18	31.39		2020-04-18	25.1024		2020-04-19	28.5211		2020-04-17	51.5501		2020-04-18	35.3094		2020-04-16	41.1222		2020-04-16	44.6677		2020-04-19	34.8701		2020-04-16	58.0452		2020-04-12	39.2193		2020-04-18	17.3312
	2020-04-16	37.4012		2020-04-19	40.3923		2020-04-18	45.4091		2020-04-14	34.2602		2020-04-19	62.238		2020-04-15	47.041		2020-04-21	48.9535		2020-04-08	46.3363		2020-04-13	46.4073		2020-04-13	39.7421		2020-04-07	43.0953		2020-04-13	22.2703		2020-04-06	59.8453		2020-04-10	50.0574		2020-04-13	30.5925		2020-04-14	33.0588		2020-04-12	31.9316		2020-04-11	36.3251		2020-04-13	42.0912		2020-04-09	47.2269		2020-04-13	33.4128		2020-04-07	46.0055		2020-04-13	42.4175		2020-04-12	33.3156		2020-04-13	20.2745		2020-04-17	29.3854		2020-04-20	48.4583		2020-04-15	28.4315		2020-04-19	36.0723		2020-04-19	41.0303		2020-04-10	58.8671		2020-04-16	44.9886		2020-04-17	41.2885		2020-04-12	62.4418		2020-04-17	33.3841		2020-04-19	38.3073		2020-04-20	38.0055		2020-04-14	55.0827		2020-04-19	46.3717		2020-04-19	31.7216		2020-04-19	25.6002		2020-04-20	28.9406		2020-04-18	52.0742		2020-04-19	35.7509		2020-04-18	41.7039		2020-04-17	45.3602		2020-04-20	35.3968		2020-04-17	58.8189		2020-04-13	40.5857		2020-04-19	17.5778
	2020-04-17	37.8625		2020-04-20	40.9		2020-04-19	45.9738		2020-04-15	34.8353		2020-04-20	62.9006		2020-04-16	47.9552		2020-04-22	49.4753		2020-04-09	47.2614		2020-04-14	46.9901		2020-04-14	40.4335		2020-04-08	44.4063		2020-04-14	22.6565		2020-04-07	60.8178		2020-04-11	50.9496		2020-04-14	31.2841		2020-04-15	33.6746		2020-04-13	32.626		2020-04-12	37.1376		2020-04-14	42.8279		2020-04-10	48.4773		2020-04-14	33.8733		2020-04-08	47.1169		2020-04-14	43.0625		2020-04-13	34.0847		2020-04-14	20.6594		2020-04-18	29.8293		2020-04-21	48.6229		2020-04-16	29.0162		2020-04-20	36.7651		2020-04-20	41.499		2020-04-11	60.1991		2020-04-17	45.7115		2020-04-18	41.8685		2020-04-13	63.775		2020-04-18	33.7171		2020-04-20	38.6944		2020-04-21	38.7815		2020-04-15	56.2184		2020-04-20	46.8702		2020-04-20	32.0254		2020-04-20	26.1256		2020-04-21	29.1652		2020-04-19	52.5484		2020-04-20	36.1648		2020-04-19	42.147		2020-04-18	45.9973		2020-04-21	35.8959		2020-04-18	59.4928		2020-04-14	41.8141		2020-04-20	17.8244
	2020-04-18	38.2682		2020-04-21	41.3844		2020-04-20	46.4758		2020-04-16	35.3649		2020-04-21	63.4389		2020-04-17	48.7822		2020-04-23	49.9971		2020-04-09	48.395		2020-04-15	47.6094		2020-04-15	41.1249		2020-04-08	45.255		2020-04-15	23.0813		2020-04-07	61.7904		2020-04-11	51.7496		2020-04-15	31.8988		2020-04-16	34.2519		2020-04-14	33.2818		2020-04-13	37.8727		2020-04-15	43.7796		2020-04-11	49.3329		2020-04-15	34.6029		2020-04-09	48.3494		2020-04-15	43.8771		2020-04-14	34.7004		2020-04-15	21.1598		2020-04-19	30.3009		2020-04-22	48.6212		2020-04-17	29.6288		2020-04-21	37.3748		2020-04-21	41.8845		2020-04-12	61.4201		2020-04-18	46.3511		2020-04-19	42.3933		2020-04-14	64.9137		2020-04-19	33.8563		2020-04-21	39.0816		2020-04-22	39.5851		2020-04-16	57.0771		2020-04-21	47.3688		2020-04-21	32.2462		2020-04-21	26.5957		2020-04-22	29.6405		2020-04-20	52.9976		2020-04-21	36.4962		2020-04-20	42.4794		2020-04-19	46.5513		2020-04-22	36.2565		2020-04-19	59.9919		2020-04-15	42.8628		2020-04-21	18.016
	2020-04-19	38.6072		2020-04-23	41.8279		2020-04-21	46.9464		2020-04-17	35.829		2020-04-22	63.853		2020-04-18	49.5222		2020-04-24	50.4882		2020-04-10	49.7676		2020-04-15	48.1922		2020-04-16	41.7777		2020-04-09	46.4119		2020-04-16	23.5061		2020-04-08	62.7629		2020-04-12	52.8704		2020-04-16	32.5136		2020-04-17	34.8293		2020-04-15	33.9762		2020-04-14	38.5691		2020-04-16	44.3933		2020-04-12	50.4355		2020-04-15	35.0634		2020-04-09	49.5357		2020-04-16	44.684		2020-04-15	35.2238		2020-04-16	21.5831		2020-04-20	30.6338		2020-04-23	48.6196		2020-04-19	30.1857		2020-04-22	37.9568		2020-04-22	42.3808		2020-04-13	62.5024		2020-04-19	46.9906		2020-04-20	42.8352		2020-04-15	65.9136		2020-04-20	33.857		2020-04-22	39.3579		2020-04-23	40.3888		2020-04-17	57.9358		2020-04-22	47.7842		2020-04-22	32.4392		2020-04-22	27.0658		2020-04-23	29.9486		2020-04-21	53.347		2020-04-22	36.7724		2020-04-21	42.6733		2020-04-20	47.0499		2020-04-23	36.7002		2020-04-20	60.4162		2020-04-16	44.4364		2020-04-22	18.235
	2020-04-20	38.9017		2020-04-24	42.2014		2020-04-22	47.4108		2020-04-18	36.2578		2020-04-23	64.2257		2020-04-19	50.2622		2020-04-26	51.0407		2020-04-11	50.847		2020-04-16	48.7386		2020-04-17	42.3535		2020-04-10	47.5359		2020-04-17	23.8537		2020-04-09	63.6815		2020-04-13	53.9958		2020-04-17	33.09		2020-04-18	35.3297		2020-04-15	34.632		2020-04-15	39.2655		2020-04-16	45.0455		2020-04-13	51.5646		2020-04-16	35.5624		2020-04-10	50.5063		2020-04-17	45.4908		2020-04-16	35.9316		2020-04-17	22.0065		2020-04-21	30.9667		2020-04-24	48.4516		2020-04-20	30.7427		2020-04-23	38.511		2020-04-23	42.7663		2020-04-14	63.5293		2020-04-20	47.5189		2020-04-21	43.1943		2020-04-16	66.7746		2020-04-21	33.8577		2020-04-23	39.8836		2020-04-24	41.1647		2020-04-18	58.8498		2020-04-23	48.2274		2020-04-24	32.5769		2020-04-23	27.5635		2020-04-24	30.3403		2020-04-22	53.7713		2020-04-23	36.9936		2020-04-22	42.8672		2020-04-21	47.5484		2020-04-24	37.1992		2020-04-21	60.7906		2020-04-17	45.6233		2020-04-23	18.3439
	2020-04-21	39.1574		2020-04-25	42.5282		2020-04-23	47.9002		2020-04-19	36.6109		2020-04-24	64.4327		2020-04-20	50.8281		2020-04-27	51.7163		2020-04-12	51.7335		2020-04-17	49.1174		2020-04-18	42.8523		2020-04-11	48.5717		2020-04-18	24.2012		2020-04-09	64.6		2020-04-14	54.9188		2020-04-17	33.6663		2020-04-19	35.7915		2020-04-16	35.2492		2020-04-16	39.8845		2020-04-17	45.6592		2020-04-14	52.4908		2020-04-17	36.1382		2020-04-11	51.6926		2020-04-18	46.1821		2020-04-17	36.5089		2020-04-18	22.4299		2020-04-22	31.2996		2020-04-25	48.3114		2020-04-21	31.2996		2020-04-24	39.0098		2020-04-24	43.2072		2020-04-15	64.5839		2020-04-21	47.936		2020-04-22	43.4981		2020-04-17	67.4135		2020-04-22	33.8584		2020-04-24	40.2984		2020-04-25	41.9684		2020-04-19	59.6531		2020-04-24	48.6428		2020-04-25	32.5761		2020-04-24	27.8951		2020-04-25	30.8992		2020-04-23	54.1207		2020-04-24	37.1045		2020-04-23	43.1165		2020-04-22	48.0193		2020-04-25	37.6152		2020-04-22	61.115		2020-04-18	47.21		2020-04-24	18.5354
	2020-04-22	39.4185		2020-04-26	42.8025		2020-04-24	48.421		2020-04-20	36.8933		2020-04-25	64.7226		2020-04-21	51.4375		2020-04-28	52.515		2020-04-13	52.5428		2020-04-18	49.7585		2020-04-19	43.3125		2020-04-12	49.4974		2020-04-19	24.5102		2020-04-10	65.4825		2020-04-15	55.8265		2020-04-18	34.2811		2020-04-20	36.2919		2020-04-17	35.8663		2020-04-17	40.3874		2020-04-18	46.1576		2020-04-15	53.2933		2020-04-18	36.4834		2020-04-12	52.6081		2020-04-19	46.9504		2020-04-18	37.0094		2020-04-19	22.8148		2020-04-23	31.5492		2020-04-27	47.8941		2020-04-22	31.8844		2020-04-25	39.481		2020-04-25	43.6204		2020-04-16	65.4166		2020-04-22	48.3531		2020-04-23	43.7191		2020-04-18	68.0245		2020-04-23	33.7206		2020-04-25	40.741		2020-04-26	42.7444		2020-04-20	60.2902		2020-04-25	49.1414		2020-04-26	32.5752		2020-04-25	28.282		2020-04-26	31.263		2020-04-25	54.545		2020-04-26	37.1054		2020-04-24	43.3104		2020-04-23	48.4902		2020-04-26	38.2527		2020-04-23	61.3147		2020-04-18	45.9633		2020-04-25	18.5616
	2020-04-23	39.6964		2020-04-27	43.0068		2020-04-26	48.9858		2020-04-20	37.1103		2020-04-26	64.7226		2020-04-22	51.9164		2020-04-29	53.3136		2020-04-14	53.2674		2020-04-19	50.1228		2020-04-20	43.6956		2020-04-13	50.4232		2020-04-20	24.7805		2020-04-11	66.2929		2020-04-16	56.6725		2020-04-19	34.7422		2020-04-21	36.7538		2020-04-18	36.4835		2020-04-18	40.8517		2020-04-19	46.656		2020-04-15	54.0959		2020-04-19	36.8286		2020-04-13	53.6646		2020-04-19	47.4878		2020-04-19	37.51		2020-04-20	23.3152		2020-04-24	31.6879		2020-04-28	47.3658		2020-04-23	32.4135		2020-04-26	39.7858		2020-04-26	44.1167		2020-04-17	66.2216		2020-04-23	48.6589		2020-04-24	43.9124		2020-04-19	68.5244		2020-04-24	33.6382		2020-04-26	41.2667		2020-04-27	43.3541		2020-04-21	61.0381		2020-04-26	49.6399		2020-04-27	32.5744		2020-04-26	28.5305		2020-04-27	31.3204		2020-04-26	55.0192		2020-04-27	37.1062		2020-04-25	43.4766		2020-04-24	48.9334		2020-04-27	38.724		2020-04-24	61.5393		2020-04-19	47.796		2020-04-26	18.5602
	2020-04-24	39.9965		2020-04-28	43.1818		2020-04-27	49.6383		2020-04-21	37.2465		2020-04-27	64.7226		2020-04-23	52.3081		2020-04-30	54.3891		2020-04-15	54.2772		2020-04-20	50.2685		2020-04-21	44.1173		2020-04-14	51.5031		2020-04-20	25.0509		2020-04-11	67.1574		2020-04-17	57.5186		2020-04-20	35.3953		2020-04-21	37.1002		2020-04-19	37.062		2020-04-19	41.2773		2020-04-20	47.0392		2020-04-16	54.9448		2020-04-20	37.4044		2020-04-14	54.7122		2020-04-20	47.9867		2020-04-19	37.8954		2020-04-20	23.7386		2020-04-25	31.8821		2020-04-29	46.7822		2020-04-24	32.8592		2020-04-27	40.0075		2020-04-27	44.6962		2020-04-18	66.8602		2020-04-24	48.8814		2020-04-25	43.94		2020-04-20	68.8855		2020-04-25	33.5835		2020-04-27	41.8478		2020-04-28	44.0192		2020-04-22	61.6752		2020-04-27	50.1939		2020-04-28	32.5736		2020-04-27	28.6959		2020-04-28	31.1549		2020-04-27	55.5434		2020-04-28	37.107		2020-04-26	43.5597		2020-04-25	49.3766		2020-04-28	39.14		2020-04-25	61.6392		2020-04-20	48.3545		2020-04-27	18.5588
	2020-04-25	40.3411		2020-04-29	43.2869		2020-04-28	50.3286		2020-04-22	37.3171		2020-04-28	64.7226		2020-04-24	52.6129		2020-05-01	55.6184		2020-04-16	55.0866		2020-04-21	50.3777		2020-04-22	44.5005		2020-04-15	52.5059		2020-04-21	25.244		2020-04-12	68.0734		2020-04-18	58.2876		2020-04-21	35.818		2020-04-22	37.5236		2020-04-20	37.6406		2020-04-20	41.7029		2020-04-21	47.4992		2020-04-17	55.6392		2020-04-21	37.7496		2020-04-15	55.6366		2020-04-21	48.5241		2020-04-20	38.396		2020-04-21	24.2774		2020-04-26	31.9099		2020-04-30	46.1986		2020-04-25	33.305		2020-04-28	40.1461		2020-04-28	45.3865		2020-04-19	67.3047		2020-04-25	49.0482		2020-04-26	43.94		2020-04-21	69.1633		2020-04-26	33.5842		2020-04-28	42.4567		2020-04-29	44.5457		2020-04-23	62.5062		2020-04-28	50.8586		2020-04-29	32.5727		2020-04-28	28.695		2020-04-29	30.8223		2020-04-28	56.0924		2020-04-29	37.218		2020-04-27	43.809		2020-04-26	49.8475		2020-04-29	39.5837		2020-04-26	61.764		2020-04-21	48.8785		2020-04-28	18.5574
	2020-04-26	40.7079		2020-04-30	43.4328		2020-04-29	51.1066		2020-04-23	37.3019		2020-04-29	64.7226		2020-04-25	52.787		2020-05-02	56.6939		2020-04-17	55.8959		2020-04-21	50.5963		2020-04-22	44.8836		2020-04-16	53.2776		2020-04-22	25.5143		2020-04-13	69.0575		2020-04-19	58.9797		2020-04-22	36.3559		2020-04-23	37.793		2020-04-21	38.2191		2020-04-20	42.0897		2020-04-22	47.8824		2020-04-18	56.2563		2020-04-22	38.0178		2020-04-16	56.4377		2020-04-22	49.023		2020-04-21	38.7431		2020-04-22	24.7778		2020-04-27	31.8821		2020-05-01	45.7258		2020-04-26	33.6117		2020-04-29	40.1183		2020-04-29	46.1877		2020-04-20	67.6104		2020-04-26	49.1873		2020-04-27	43.94		2020-04-22	69.3577		2020-04-27	33.6957		2020-04-29	43.1487		2020-04-30	45.0168		2020-04-24	63.2818		2020-04-29	51.7172		2020-04-30	32.4611		2020-04-29	28.6665		2020-04-30	30.6289		2020-04-29	56.7913		2020-04-30	37.1087		2020-04-28	44.1137		2020-04-27	50.4015		2020-04-30	39.8336		2020-04-27	61.8139		2020-04-22	49.2919		2020-04-29	18.4459
	2020-04-27	41.158		2020-05-01	43.4444		2020-04-30	51.9475		2020-04-24	37.2111		2020-04-30	64.7226		2020-04-26	52.9611		2020-05-03	58.3846		2020-04-18	56.5509		2020-04-22	50.7784		2020-04-23	45.1897		2020-04-17	54.0878		2020-04-23	25.5915		2020-04-14	69.949		2020-04-20	59.6333		2020-04-23	36.8554		2020-04-24	38.1009		2020-04-22	38.759		2020-04-21	42.4379		2020-04-23	48.2655		2020-04-19	56.7963		2020-04-23	38.363		2020-04-17	57.3621		2020-04-23	49.5988		2020-04-22	39.0135		2020-04-23	25.2782		2020-04-28	31.8821		2020-05-02	45.2807		2020-04-27	33.835		2020-04-30	39.9798		2020-04-30	47.1552		2020-04-21	67.8053		2020-04-27	49.2429		2020-04-28	43.8848		2020-04-23	69.5243		2020-04-28	33.7795		2020-04-30	43.8961		2020-05-01	45.3771		2020-04-25	63.8911		2020-04-30	52.5759		2020-05-01	32.2387		2020-04-30	28.5549		2020-05-01	30.6306		2020-04-30	57.4651		2020-05-01	36.9718		2020-04-29	44.4461		2020-04-28	51.0109		2020-05-01	40.0834		2020-04-28	61.9636		2020-04-23	49.733		2020-04-30	18.4169
	2020-04-28	41.6471		2020-05-02	43.5436		2020-05-01	52.7695		2020-04-25	37.0245		2020-05-02	64.7226		2020-04-27	52.9611		2020-05-04	59.8832		2020-04-18	57.1673		2020-04-23	50.997		2020-04-24	45.4958		2020-04-17	54.7438		2020-04-24	25.7074		2020-04-15	70.9107		2020-04-20	60.2099		2020-04-24	37.2781		2020-04-25	38.3319		2020-04-23	39.2603		2020-04-22	42.7861		2020-04-24	48.6871		2020-04-20	57.2203		2020-04-24	38.5543		2020-04-18	58.1324		2020-04-24	50.0208		2020-04-23	39.2838		2020-04-24	25.8555		2020-04-29	31.8266		2020-05-03	44.808		2020-04-28	34.0026		2020-05-01	39.7581		2020-05-01	48.1069		2020-04-22	67.8337		2020-04-28	49.2429		2020-04-29	43.7191		2020-04-24	69.5243		2020-04-29	34.0848		2020-05-01	44.6712		2020-05-02	45.7096		2020-04-26	64.5836		2020-05-01	53.7668		2020-05-02	32.1271		2020-05-01	28.3047		2020-05-02	30.6323		2020-05-01	58.2388		2020-05-02	36.8624		2020-04-30	44.7231		2020-04-29	51.8696		2020-05-02	40.3333		2020-04-29	62.1383		2020-04-24	50.036		2020-05-01	18.4156
	2020-04-29	42.175		2020-05-03	43.6195		2020-05-02	53.5977		2020-04-26	36.7572		2020-05-03	64.6398		2020-04-28	52.787		2020-05-05	61.4972		2020-04-19	57.668		2020-04-24	51.252		2020-04-25	45.879		2020-04-18	55.4384		2020-04-25	25.7074		2020-04-16	71.9481		2020-04-21	60.825		2020-04-25	37.6623		2020-04-26	38.4473		2020-04-24	39.723		2020-04-23	43.1343		2020-04-25	49.1087		2020-04-21	57.7216		2020-04-24	38.9764		2020-04-18	58.7872		2020-04-25	50.4812		2020-04-24	39.4775		2020-04-25	26.4714		2020-04-30	31.6602		2020-05-04	44.4737		2020-04-29	34.0313		2020-05-02	39.481		2020-05-02	49.4701		2020-04-23	67.5847		2020-04-29	48.9926		2020-04-30	43.6086		2020-04-25	69.8021		2020-04-30	34.4733		2020-05-02	45.3355		2020-05-03	46.0145		2020-04-27	65.3038		2020-05-02	54.944		2020-05-03	32.0154		2020-05-02	28.0269		2020-05-03	30.634		2020-05-02	58.9876		2020-05-03	36.698		2020-05-01	45.194		2020-04-30	52.756		2020-05-03	40.5832		2020-04-30	62.2881		2020-04-25	50.4219		2020-05-02	18.3866
	2020-04-30	42.7419		2020-05-04	43.6954		2020-05-03	54.3382		2020-04-27	36.4091		2020-05-04	64.7226		2020-04-29	52.787		2020-05-06	63.3034		2020-04-20	58.1687		2020-04-25	51.4705		2020-04-26	46.1851		2020-04-19	56.0559		2020-04-26	25.8232		2020-04-17	72.4884		2020-04-22	61.3246		2020-04-26	37.9697		2020-04-27	38.6013		2020-04-24	40.1471		2020-04-24	43.5599		2020-04-25	49.4919		2020-04-22	58.0685		2020-04-25	39.3216		2020-04-19	59.519		2020-04-26	50.7876		2020-04-25	39.6328		2020-04-26	27.0872		2020-05-01	31.6047		2020-05-05	44.1395		2020-04-30	33.8653		2020-05-03	39.1207		2020-05-03	50.6645		2020-04-24	67.3081		2020-04-30	48.7702		2020-05-01	43.4705		2020-04-26	69.8576		2020-05-01	34.9725		2020-05-03	45.9998		2020-05-04	46.2362		2020-04-28	65.9686		2020-05-03	56.1211		2020-05-04	32.0146		2020-05-03	27.666		2020-05-04	30.6357		2020-05-03	59.6864		2020-05-04	36.6988		2020-05-02	45.5818		2020-05-01	53.9009		2020-05-04	40.7777		2020-05-01	62.4628		2020-04-26	50.8078		2020-05-03	18.275
	2020-05-01	43.2976		2020-05-05	43.8063		2020-05-04	54.9719		2020-04-27	36.0207		2020-05-05	64.7226		2020-04-30	52.5693		2020-05-07	64.8845		2020-04-21	58.5922		2020-04-26	51.6526		2020-04-27	46.4912		2020-04-20	56.5193		2020-04-27	25.8619		2020-04-17	73.1584		2020-04-23	61.7473		2020-04-26	38.2002		2020-04-28	38.7553		2020-04-25	40.4553		2020-04-25	43.9855		2020-04-26	49.9903		2020-04-23	58.4539		2020-04-26	39.7821		2020-04-20	60.1352		2020-04-27	51.0555		2020-04-26	39.7113		2020-04-27	27.703		2020-05-02	31.4105		2020-05-06	43.833		2020-05-01	33.6715		2020-05-04	38.6496		2020-05-04	52.2171		2020-04-25	67.0314		2020-05-01	48.7424		2020-05-02	43.3876		2020-04-27	70.1631		2020-05-02	35.361		2020-05-04	46.5809		2020-05-05	46.4579		2020-04-29	66.8273		2020-05-04	57.7676		2020-05-05	32.0138		2020-05-04	27.3328		2020-05-05	30.6373		2020-05-04	60.4102		2020-05-05	36.6997		2020-05-03	45.9696		2020-05-02	54.9165		2020-05-05	40.8891		2020-05-02	62.6874		2020-04-27	51.1936		2020-05-04	18.2737
	2020-05-02	43.8311		2020-05-06	43.9697		2020-05-06	55.5053		2020-04-28	35.5516		2020-05-06	64.7226		2020-05-01	52.4387		2020-05-08	66.5536		2020-04-22	58.9771		2020-04-27	51.7984		2020-04-28	46.8744		2020-04-21	57.0213		2020-04-28	25.8232		2020-04-18	73.7851		2020-04-24	62.0929		2020-04-27	38.3539		2020-04-29	38.7553		2020-04-26	40.6863		2020-04-26	44.4884		2020-04-27	50.5272		2020-04-23	58.7621		2020-04-27	40.2426		2020-04-21	60.6744		2020-04-27	51.285		2020-04-27	39.7515		2020-04-28	28.3189		2020-05-03	31.3273		2020-05-07	43.5542		2020-05-02	33.422		2020-05-05	38.2339		2020-05-05	53.774		2020-04-26	66.6993		2020-05-02	48.5477		2020-05-03	43.2495		2020-04-28	70.2742		2020-05-03	36.1649		2020-05-05	47.2175		2020-05-06	46.6242		2020-04-30	67.5198		2020-05-05	59.3929		2020-05-06	32.0129		2020-05-05	26.9441		2020-05-06	30.639		2020-05-05	60.9842		2020-05-06	36.7005		2020-05-04	46.6067		2020-05-03	56.2861		2020-05-06	41.0282		2020-05-03	62.912		2020-04-29	51.4966		2020-05-05	18.2723
	2020-05-03	44.3035		2020-05-07	44.1156		2020-05-07	55.8755		2020-04-29	34.9412		2020-05-07	64.7226		2020-05-02	52.4387		2020-05-09	68.2802		2020-04-23	59.3621		2020-04-27	51.8348		2020-04-29	47.1805		2020-04-22	57.4847		2020-04-29	25.746		2020-04-19	74.2174		2020-04-25	62.3616		2020-04-28	38.4308		2020-04-30	38.8707		2020-04-27	40.9172		2020-04-27	45.0688		2020-04-28	51.1409		2020-04-24	59.1476		2020-04-28	40.8569		2020-04-22	61.2136		2020-04-28	51.322		2020-04-28	39.6383		2020-04-29	28.9347		2020-05-04	31.3273		2020-05-08	43.3586		2020-05-03	33.0614		2020-05-06	37.5965		2020-05-05	55.4347		2020-04-27	66.5058		2020-05-03	48.4643		2020-05-04	43.2495		2020-04-29	70.4964		2020-05-04	36.858		2020-05-06	47.7709		2020-05-07	46.7904		2020-05-01	68.24		2020-05-06	60.8989		2020-05-07	32.0675		2020-05-06	26.5001		2020-05-07	30.6407		2020-05-06	61.5084		2020-05-07	36.7288		2020-05-05	47.0776		2020-05-04	57.9173		2020-05-07	41.2504		2020-05-04	63.2115		2020-04-30	51.772		2020-05-06	18.3536
	2020-05-04	44.7036		2020-05-08	44.314		2020-05-08	56.0951		2020-04-30	34.5931		2020-05-08	64.7226		2020-05-03	52.4387		2020-05-09	70.0864		2020-04-24	59.7084		2020-04-28	52.0169		2020-04-30	47.6021		2020-04-23	57.9096		2020-04-29	25.5915		2020-04-20	74.5686		2020-04-26	62.5148		2020-04-29	38.3539		2020-04-30	39.0632		2020-04-28	40.9551		2020-04-28	45.6878		2020-04-29	51.7238		2020-04-25	59.4558		2020-04-29	41.4712		2020-04-23	61.7914		2020-04-29	51.3205		2020-04-28	39.5251		2020-04-29	29.6275		2020-05-05	31.3273		2020-05-09	43.6063		2020-05-04	32.7008		2020-05-07	37.1808		2020-05-06	56.9026		2020-04-28	66.2291		2020-05-04	48.3531		2020-05-05	43.3048		2020-04-30	70.6909		2020-05-05	37.385		2020-05-07	48.0749		2020-05-08	46.9013		2020-05-02	69.0156		2020-05-06	62.3926		2020-05-08	32.2052		2020-05-07	26.0838		2020-05-08	30.8095		2020-05-07	61.9326		2020-05-08	36.8398		2020-05-06	47.5207		2020-05-05	59.435		2020-05-08	41.8602		2020-05-05	63.6109		2020-05-01	52.1026		2020-05-07	18.4073
	2020-05-05	45.0093		2020-05-09	44.4832		2020-05-09	56.2269		2020-05-01	34.1492		2020-05-09	64.7226		2020-05-04	52.6999		2020-05-10	71.6922		2020-04-25	60.0162		2020-04-29	52.2355		2020-05-01	47.9853		2020-04-24	58.2189		2020-04-30	25.5529		2020-04-21	74.8657		2020-04-27	62.6296		2020-04-30	38.2387		2020-05-01	39.0632		2020-04-29	40.9544		2020-04-29	46.3455		2020-04-30	52.6449		2020-04-26	59.6868		2020-04-30	42.2008		2020-04-24	62.2921		2020-04-30	51.2806		2020-04-29	39.2967		2020-04-30	30.2049		2020-05-06	31.3273		2020-05-10	43.7986		2020-05-05	32.2289		2020-05-08	36.682		2020-05-07	58.4219		2020-04-29	65.9524		2020-05-05	48.3531		2020-05-06	43.4153		2020-05-01	70.9964		2020-05-06	37.9396		2020-05-08	48.3512		2020-05-09	47.1784		2020-05-03	69.7634		2020-05-07	63.8071		2020-05-09	32.509		2020-05-08	25.6397		2020-05-09	31.2012		2020-05-08	62.2321		2020-05-09	37.1161		2020-05-07	47.9916		2020-05-06	60.9412		2020-05-09	42.2762		2020-05-06	63.9852		2020-05-02	52.378		2020-05-08	18.4059
	2020-05-06	45.1871		2020-05-10	44.6408		2020-05-10	56.1767		2020-05-02	33.7558		2020-05-10	64.7226		2020-05-05	52.9611		2020-05-11	73.3171		2020-04-26	60.2854		2020-04-30	52.6726		2020-05-01	48.3685		2020-04-25	58.4897		2020-05-01	25.4757		2020-04-22	75.0278		2020-04-28	62.6673		2020-05-01	38.0081		2020-05-02	39.0632		2020-04-30	40.8378		2020-04-29	47.0806		2020-05-01	53.4869		2020-04-27	59.9564		2020-05-01	43.0843		2020-04-25	62.8698		2020-05-01	51.0097		2020-04-30	39.0684		2020-05-01	30.7822		2020-05-07	31.4105		2020-05-11	44.1849		2020-05-06	31.8683		2020-05-09	36.1		2020-05-07	59.7599		2020-04-30	65.8145		2020-05-06	48.4365		2020-05-08	43.581		2020-05-02	71.3019		2020-05-07	38.4388		2020-05-09	48.4335		2020-05-10	47.1784		2020-05-04	70.5944		2020-05-08	65.2612		2020-05-10	32.7021		2020-05-09	25.168		2020-05-10	31.3415		2020-05-09	62.3819		2020-05-10	37.4199		2020-05-08	48.324		2020-05-07	62.5339		2020-05-10	42.8583		2020-05-07	64.4345		2020-05-03	52.9572		2020-05-09	18.5423
	2020-05-07	45.3038		2020-05-11	44.7283		2020-05-11	56.1893		2020-05-03	33.3976		2020-05-11	64.7226		2020-05-06	53.3964		2020-05-12	75.0476		2020-04-27	60.5545		2020-05-01	52.9276		2020-05-02	48.8287		2020-04-26	58.7219		2020-05-02	25.3984		2020-04-23	75.2169		2020-04-29	62.5126		2020-05-02	37.7392		2020-05-03	39.2171		2020-05-01	40.6439		2020-04-30	47.7383		2020-05-02	54.5947		2020-04-28	60.2259		2020-05-02	44.3522		2020-04-26	63.255		2020-05-02	50.6233		2020-05-01	38.7634		2020-05-02	31.3981		2020-05-08	31.577		2020-05-12	44.6821		2020-05-07	31.3686		2020-05-10	35.518		2020-05-08	61.0516		2020-05-01	65.8706		2020-05-07	48.4921		2020-05-09	43.7743		2020-05-03	71.5796		2020-05-08	38.9104		2020-05-10	48.4327		2020-05-11	47.1784		2020-05-05	71.2592		2020-05-09	66.7846		2020-05-11	33.1168		2020-05-10	24.6963		2020-05-11	31.2328		2020-05-10	62.3819		2020-05-11	37.641		2020-05-09	48.7949		2020-05-07	64.0573		2020-05-11	43.4681		2020-05-08	64.7839		2020-05-04	53.5088		2020-05-10	18.5961
	2020-05-08	45.3149		2020-05-12	44.7925		2020-05-12	56.2081		2020-05-04	33.1252		2020-05-12	64.4741		2020-05-07	54.0493		2020-05-13	76.3999		2020-04-27	60.8623		2020-05-02	53.1825		2020-05-03	49.1733		2020-04-26	58.9541		2020-05-03	25.2826		2020-04-24	75.325		2020-04-29	62.4734		2020-05-03	37.4318		2020-05-04	39.2556		2020-05-02	40.4887		2020-05-01	48.396		2020-05-03	55.8232		2020-04-29	60.5342		2020-05-03	45.5817		2020-04-27	63.7557		2020-05-03	50.1984		2020-05-02	38.4199		2020-05-03	31.9754		2020-05-09	31.7989		2020-05-13	45.2347		2020-05-08	30.8689		2020-05-11	34.9361		2020-05-09	62.4984		2020-05-02	66.2873		2020-05-08	48.7702		2020-05-10	44.0229		2020-05-04	71.8296		2020-05-09	39.2712		2020-05-11	48.321		2020-05-12	47.1784		2020-05-06	72.0902		2020-05-09	68.209		2020-05-12	33.5037		2020-05-11	24.2246		2020-05-12	31.2066		2020-05-11	62.3819		2020-05-12	37.8346		2020-05-10	49.2381		2020-05-08	65.5289		2020-05-12	44.244		2020-05-09	65.1333		2020-05-05	53.9497		2020-05-11	18.8151
	2020-05-09	45.2038		2020-05-13	44.7283		2020-05-13	56.107		2020-05-05	32.9688		2020-05-13	64.2257		2020-05-08	54.7894		2020-05-14	77.1678		2020-04-28	61.1701		2020-05-02	53.5104		2020-05-04	49.5179		2020-04-27	59.0708		2020-05-04	25.244		2020-04-25	75.4061		2020-04-30	62.2802		2020-05-04	37.086		2020-05-05	39.4096		2020-05-03	40.179		2020-05-02	49.015		2020-05-03	57.0846		2020-04-30	60.8037		2020-05-03	46.74		2020-04-27	64.1794		2020-05-04	49.889		2020-05-03	38.1149		2020-05-04	32.4758		2020-05-10	31.9931		2020-05-14	45.6764		2020-05-09	30.3137		2020-05-12	34.2987		2020-05-09	64.0507		2020-05-03	66.815		2020-05-09	48.9648		2020-05-11	44.2991		2020-05-05	72.0518		2020-05-10	39.7704		2020-05-12	48.237		2020-05-13	47.0121		2020-05-07	72.7827		2020-05-10	69.7323		2020-05-13	34.0846		2020-05-12	23.6974		2020-05-13	31.0968		2020-05-12	62.3819		2020-05-13	38.0833		2020-05-11	49.6536		2020-05-09	67.2428		2020-05-13	45.2691		2020-05-10	65.5576		2020-05-06	54.3426		2020-05-12	18.924
	2020-05-10	45.0537		2020-05-14	44.6058		2020-05-16	55.5241		2020-05-05	32.8881		2020-05-15	63.8116		2020-05-09	55.5729		2020-05-16	77.7204		2020-04-29	61.4393		2020-05-03	53.8018		2020-05-05	49.8626		2020-04-28	59.226		2020-05-05	25.244		2020-04-26	75.4061		2020-05-01	62.164		2020-05-05	36.6633		2020-05-06	39.7175		2020-05-03	39.7535		2020-05-03	49.6727		2020-05-04	58.306		2020-05-01	61.1506		2020-05-04	48.0538		2020-04-28	64.526		2020-05-05	49.6181		2020-05-04	37.6948		2020-05-05	32.8992		2020-05-11	32.1873		2020-05-15	46.2567		2020-05-10	29.814		2020-05-13	33.689		2020-05-10	65.5433		2020-05-04	67.5367		2020-05-10	49.2151		2020-05-12	44.5477		2020-05-06	72.2185		2020-05-11	40.1035		2020-05-13	47.959		2020-05-14	46.735		2020-05-08	73.2813		2020-05-11	71.17		2020-05-14	34.5546		2020-05-13	23.198		2020-05-14	31.0009		2020-05-13	62.4568		2020-05-14	38.1668		2020-05-12	50.0414		2020-05-10	68.8874		2020-05-14	46.5434		2020-05-11	65.7323		2020-05-07	54.8043		2020-05-13	19.0879
	2020-05-11	44.8092		2020-05-15	44.3782		2020-05-18	55.1169		2020-05-06	32.984		2020-05-16	63.3147		2020-05-10	56.4435		2020-05-17	77.9038		2020-04-30	61.7084		2020-05-04	54.166		2020-05-06	50.1687		2020-04-29	59.3426		2020-05-06	25.244		2020-04-26	75.4061		2020-05-02	61.9708		2020-05-05	36.2791		2020-05-07	40.0254		2020-05-04	39.3665		2020-05-04	50.0983		2020-05-05	59.586		2020-05-02	61.4974		2020-05-05	49.6165		2020-04-29	64.9112		2020-05-06	49.1163		2020-05-05	37.3513		2020-05-06	33.2841		2020-05-12	32.4092		2020-05-16	46.7816		2020-05-11	29.2865		2020-05-14	33.107		2020-05-11	66.9221		2020-05-05	68.3695		2020-05-11	49.4653		2020-05-13	44.7687		2020-05-07	72.3018		2020-05-12	40.2426		2020-05-14	47.7642		2020-05-15	46.2362		2020-05-09	73.7799		2020-05-12	72.6801		2020-05-15	35.1632		2020-05-14	22.7263		2020-05-15	30.543		2020-05-14	62.2821		2020-05-15	38.2778		2020-05-13	50.3738		2020-05-10	70.359		2020-05-15	47.4577		2020-05-12	65.932		2020-05-08	55.0797		2020-05-14	19.1968
	2020-05-12	44.4813		2020-05-16	44.0689		2020-05-19	54.5703		2020-05-07	33.2059		2020-05-17	62.9006		2020-05-11	57.2706		2020-05-18	77.8719		2020-05-01	62.0548		2020-05-05	54.2753		2020-05-07	50.3977		2020-04-30	59.3822		2020-05-07	25.4371		2020-04-27	75.5141		2020-05-03	61.8931		2020-05-06	35.8948		2020-05-08	40.4103		2020-05-05	38.9024		2020-05-05	50.5626		2020-05-06	60.9172		2020-05-02	61.8056		2020-05-06	50.3849		2020-04-30	65.1422		2020-05-06	48.6914		2020-05-06	37.0079		2020-05-07	33.6305		2020-05-13	32.6311		2020-05-17	47.1125		2020-05-12	28.7034		2020-05-15	32.4973		2020-05-12	68.4097		2020-05-06	69.2854		2020-05-12	49.7434		2020-05-14	44.9896		2020-05-08	72.3018		2020-05-13	40.3818		2020-05-15	47.6248		2020-05-16	45.7096		2020-05-10	74.3893		2020-05-13	74.2351		2020-05-16	35.7994		2020-05-15	22.3377		2020-05-16	29.9318		2020-05-15	61.9826		2020-05-16	38.4163		2020-05-14	50.7893		2020-05-11	71.7538		2020-05-16	48.372		2020-05-13	65.932		2020-05-09	55.4379		2020-05-15	19.3056
	2020-05-13	44.1312		2020-05-17	43.7012		2020-05-20	54.2566		2020-05-08	33.6397		2020-05-18	62.4036		2020-05-12	58.1847		2020-05-19	77.5325		2020-05-02	62.4011		2020-05-06	54.421		2020-05-08	50.5882		2020-05-01	59.3833		2020-05-08	25.5529		2020-04-28	75.5141		2020-05-04	61.7384		2020-05-07	35.3953		2020-05-09	40.7952		2020-05-06	38.4768		2020-05-06	50.9495		2020-05-06	62.2484		2020-05-03	62.1524		2020-05-06	52.3014		2020-05-01	65.4504		2020-05-07	48.1896		2020-05-07	36.6645		2020-05-08	33.8229		2020-05-14	32.7698		2020-05-18	47.582		2020-05-13	28.176		2020-05-16	31.9985		2020-05-13	70.0699		2020-05-07	70.3862		2020-05-13	49.9102		2020-05-15	45.1553		2020-05-09	72.1629		2020-05-14	40.4656		2020-05-16	47.3746		2020-05-17	44.9337		2020-05-11	75.0263		2020-05-14	75.2876		2020-05-17	36.5188		2020-05-17	21.9213		2020-05-18	29.822		2020-05-16	61.6331		2020-05-17	38.5273		2020-05-15	51.0663		2020-05-12	73.3367		2020-05-17	49.3417		2020-05-14	65.8571		2020-05-10	55.7685		2020-05-16	19.3594
	2020-05-14	43.6755		2020-05-18	43.2927		2020-05-21	54.0307		2020-05-09	34.1845		2020-05-19	61.9896		2020-05-13	58.8812		2020-05-20	77.1315		2020-05-03	62.7089		2020-05-07	54.6031		2020-05-09	50.7017		2020-05-02	59.3844		2020-05-08	25.6302		2020-04-29	75.5952		2020-05-05	61.6222		2020-05-08	34.9727		2020-05-09	41.2186		2020-05-07	38.0513		2020-05-07	51.2977		2020-05-07	63.5796		2020-05-04	62.4993		2020-05-06	51.8006		2020-05-02	65.6429		2020-05-08	47.6107		2020-05-07	36.2828		2020-05-08	34.0154		2020-05-15	32.9917		2020-05-19	47.9128		2020-05-14	27.6207		2020-05-17	31.5828		2020-05-14	71.3145		2020-05-08	72.2821		2020-05-14	50.1605		2020-05-16	45.3211		2020-05-10	72.024		2020-05-15	40.5217		2020-05-17	47.1798		2020-05-18	44.0746		2020-05-12	75.4418		2020-05-15	76.1186		2020-05-18	37.2659		2020-05-18	21.6158		2020-05-18	29.6841		2020-05-17	61.3836		2020-05-18	38.6107		2020-05-16	51.648		2020-05-13	74.694		2020-05-18	50.0346		2020-05-15	65.8072		2020-05-11	56.0991		2020-05-17	19.358
	2020-05-15	43.192		2020-05-19	42.8375		2020-05-22	53.8236		2020-05-10	34.8353		2020-05-20	61.7411		2020-05-14	59.5776		2020-05-21	76.6075		2020-05-04	63.0553		2020-05-08	54.7124		2020-05-09	50.6995		2020-05-03	59.5395		2020-05-09	25.8619		2020-04-30	75.7032		2020-05-06	61.5829		2020-05-09	34.4348		2020-05-10	41.642		2020-05-08	37.5485		2020-05-08	51.5298		2020-05-08	64.8698		2020-05-05	62.8461		2020-05-06	52.9695		2020-05-03	65.8355		2020-05-09	47.1859		2020-05-08	35.901		2020-05-09	34.0154		2020-05-16	32.9917		2020-05-20	48.2714		2020-05-15	27.0932		2020-05-18	31.2503		2020-05-15	72.2265		2020-05-09	73.6139		2020-05-15	50.2161		2020-05-17	45.3211		2020-05-11	71.7741		2020-05-16	40.4116		2020-05-18	46.9572		2020-05-19	43.0769		2020-05-13	75.7465		2020-05-16	76.6448		2020-05-19	38.0683		2020-05-19	21.3657		2020-05-20	29.1846		2020-05-18	61.1589		2020-05-19	38.7493		2020-05-17	52.1189		2020-05-14	75.7188		2020-05-19	50.6444		2020-05-16	65.7073		2020-05-12	56.2088		2020-05-18	19.4117
	2020-05-16	42.6474		2020-05-20	42.394		2020-05-23	53.6166		2020-05-11	35.264		2020-05-21	61.4098		2020-05-15	60.1871		2020-05-22	76.145		2020-05-05	63.4016		2020-05-08	54.7124		2020-05-10	50.6974		2020-05-04	59.6947		2020-05-10	26.0163		2020-05-01	75.8923		2020-05-07	61.5052		2020-05-10	33.9353		2020-05-11	41.9884		2020-05-09	37.0843		2020-05-08	51.6459		2020-05-08	66.1603		2020-05-06	63.1929		2020-05-07	53.3827		2020-05-04	65.9511		2020-05-10	46.607		2020-05-09	35.5959		2020-05-10	33.9769		2020-05-17	33.1859		2020-05-21	48.5192		2020-05-16	26.677		2020-05-19	31.0286		2020-05-16	72.5843		2020-05-10	75.1122		2020-05-16	50.3273		2020-05-18	45.5144		2020-05-12	71.4686		2020-05-17	40.3569		2020-05-19	46.6516		2020-05-20	42.0516		2020-05-14	76.0512		2020-05-17	76.8941		2020-05-20	38.9262		2020-05-20	21.2818		2020-05-21	28.7684		2020-05-19	60.9343		2020-05-20	38.8878		2020-05-18	52.8391		2020-05-15	76.439		2020-05-20	50.7558		2020-05-17	65.5326		2020-05-13	56.2356		2020-05-19	19.6308
	2020-05-17	42.0361		2020-05-21	41.9796		2020-05-24	53.3844		2020-05-12	36.2961		2020-05-22	61.4098		2020-05-16	60.753		2020-05-23	75.7132		2020-05-06	63.748		2020-05-09	54.7124		2020-05-11	50.5026		2020-05-05	59.6958		2020-05-11	26.1708		2020-05-02	76.1084		2020-05-08	61.4275		2020-05-11	33.4358		2020-05-12	42.2963		2020-05-10	36.6201		2020-05-09	51.6459		2020-05-09	67.3429		2020-05-07	63.5398		2020-05-07	54.382		2020-05-05	65.9896		2020-05-11	46.0282		2020-05-10	35.2525		2020-05-11	33.7844		2020-05-18	33.2692		2020-05-22	48.6007		2020-05-17	26.2607		2020-05-20	31.0286		2020-05-17	72.6927		2020-05-11	76.4442		2020-05-17	50.4385		2020-05-19	45.5973		2020-05-13	71.1908		2020-05-18	40.1083		2020-05-20	46.4845		2020-05-21	40.8876		2020-05-15	76.1066		2020-05-18	76.8664		2020-05-21	39.8117		2020-05-21	21.1978		2020-05-22	28.3243		2020-05-20	60.7596		2020-05-21	39.1365		2020-05-19	53.4761		2020-05-16	76.8822		2020-05-21	50.7842		2020-05-18	65.4078		2020-05-14	56.2348		2020-05-20	19.7672
	2020-05-18	41.3636		2020-05-22	41.5886		2020-05-25	53.1271		2020-05-13	36.858		2020-05-23	61.4098		2020-05-17	61.3188		2020-05-25	75.4045		2020-05-06	64.0943		2020-05-10	54.7124		2020-05-12	50.2693		2020-05-05	59.851		2020-05-12	26.3639		2020-05-03	76.3516		2020-05-08	61.2728		2020-05-12	32.8978		2020-05-13	42.5658		2020-05-11	35.9242		2020-05-10	51.6459		2020-05-09	68.6485		2020-05-08	63.8866		2020-05-08	55.5605		2020-05-06	66.1051		2020-05-12	45.4109		2020-05-11	35.0242		2020-05-12	33.5535		2020-05-19	33.2969		2020-05-23	48.7376		2020-05-18	25.9557		2020-05-21	31.0286		2020-05-18	72.6348		2020-05-12	77.7207		2020-05-18	50.661		2020-05-20	45.7906		2020-05-14	70.802		2020-05-19	40.0813		2020-05-21	46.2896		2020-05-22	39.7791		2020-05-16	76.1066		2020-05-19	76.5894		2020-05-22	40.5311		2020-05-22	21.3355		2020-05-23	28.1588		2020-05-21	60.6348		2020-05-22	39.4403		2020-05-20	54.2517		2020-05-17	77.0761		2020-05-22	50.508		2020-05-19	65.1333		2020-05-15	56.2339		2020-05-21	19.876
	2020-05-19	40.6467		2020-05-23	41.2793		2020-05-26	52.851		2020-05-14	37.534		2020-05-24	61.6583		2020-05-18	61.7977		2020-05-26	75.1881		2020-05-07	64.4021		2020-05-11	54.7124		2020-05-13	49.959		2020-05-06	60.0061		2020-05-13	26.4798		2020-05-04	76.6488		2020-05-09	61.0796		2020-05-13	32.3599		2020-05-14	42.8352		2020-05-12	35.4215		2020-05-11	51.5298		2020-05-10	69.9285		2020-05-09	64.1948		2020-05-08	56.8416		2020-05-06	66.1437		2020-05-13	44.6781		2020-05-12	34.7575		2020-05-13	33.2071		2020-05-20	33.5466		2020-05-24	48.8467		2020-05-19	25.7341		2020-05-22	31.1117		2020-05-19	72.2997		2020-05-13	78.8308		2020-05-19	50.7166		2020-05-21	46.0116		2020-05-15	70.4964		2020-05-20	39.9712		2020-05-22	46.2057		2020-05-23	38.6152		2020-05-17	76.1066		2020-05-20	76.2293		2020-05-23	41.3612		2020-05-23	21.4177		2020-05-24	28.1048		2020-05-22	60.4352		2020-05-23	39.8542		2020-05-21	54.9996		2020-05-18	76.8822		2020-05-23	50.0104		2020-05-20	64.9586		2020-05-16	56.2331		2020-05-22	20.1227
	2020-05-20	39.8854		2020-05-24	41.0284		2020-05-28	52.5687		2020-05-14	38.2755		2020-05-25	61.9481		2020-05-19	62.2765		2020-05-27	75.1562		2020-05-08	64.7484		2020-05-12	54.421		2020-05-14	49.6101		2020-05-07	60.0843		2020-05-14	26.6342		2020-05-05	77.027		2020-05-10	60.7709		2020-05-14	31.8604		2020-05-15	42.9891		2020-05-12	34.8414		2020-05-12	51.4524		2020-05-11	71.2816		2020-05-10	64.4258		2020-05-09	58.0716		2020-05-07	65.9896		2020-05-14	43.9838		2020-05-13	34.4908		2020-05-14	32.7837		2020-05-21	33.7685		2020-05-25	48.9559		2020-05-20	25.7071		2020-05-23	31.3611		2020-05-20	71.8538		2020-05-14	79.6635		2020-05-20	50.9668		2020-05-22	46.3154		2020-05-16	70.302		2020-05-21	39.9442		2020-05-23	45.9554		2020-05-24	37.5067		2020-05-18	75.9681		2020-05-21	75.7862		2020-05-24	42.1637		2020-05-24	21.6385		2020-05-25	28.0229		2020-05-23	60.1107		2020-05-24	40.3508		2020-05-22	55.6367		2020-05-19	76.6883		2020-05-24	49.3743		2020-05-21	64.7589		2020-05-17	56.3428		2020-05-23	20.452
	2020-05-21	39.0351		2020-05-25	40.8533		2020-05-29	52.28		2020-05-15	38.7295		2020-05-26	62.3208		2020-05-20	62.8424		2020-05-28	75.3704		2020-05-09	65.0176		2020-05-13	54.2389		2020-05-15	49.1071		2020-05-08	60.2395		2020-05-15	26.7501		2020-05-05	77.4052		2020-05-11	60.3853		2020-05-14	31.3225		2020-05-16	43.1046		2020-05-13	34.2614		2020-05-13	51.1429		2020-05-12	72.6803		2020-05-11	64.6954		2020-05-09	59.4936		2020-05-08	65.9896		2020-05-15	43.405		2020-05-14	34.4543		2020-05-15	32.3603		2020-05-22	34.0459		2020-05-26	49.0374		2020-05-21	25.7079		2020-05-24	31.6937		2020-05-21	71.3525		2020-05-15	79.9693		2020-05-21	51.2449		2020-05-23	46.7573		2020-05-17	70.1354		2020-05-22	39.751		2020-05-24	45.622		2020-05-25	36.509		2020-05-19	75.7465		2020-05-22	75.2876		2020-05-25	42.883		2020-05-25	21.9424		2020-05-26	27.8296		2020-05-24	59.8611		2020-05-25	40.9575		2020-05-23	56.2738		2020-05-20	76.2728		2020-05-25	48.6275		2020-05-22	64.6841		2020-05-18	56.5353		2020-05-24	20.8639
	2020-05-22	38.1848		2020-05-27	40.8125		2020-05-30	51.9788		2020-05-16	39.2995		2020-05-27	62.8592		2020-05-21	63.4953		2020-05-29	75.5847		2020-05-10	65.3254		2020-05-14	54.0568		2020-05-16	48.6426		2020-05-09	60.3946		2020-05-16	26.8273		2020-05-06	77.8915		2020-05-12	59.8842		2020-05-15	30.823		2020-05-17	43.2201		2020-05-14	33.7586		2020-05-14	50.9882		2020-05-12	73.8923		2020-05-11	64.8877		2020-05-10	60.7773		2020-05-09	65.874		2020-05-15	42.9801		2020-05-15	34.3027		2020-05-16	31.9754		2020-05-23	34.4898		2020-05-27	49.1466		2020-05-22	25.7644		2020-05-25	32.0817		2020-05-22	70.8512		2020-05-16	79.9977		2020-05-22	51.6064		2020-05-24	47.2821		2020-05-18	70.052		2020-05-23	39.5578		2020-05-25	45.4826		2020-05-26	35.6499		2020-05-20	75.5526		2020-05-23	74.8168		2020-05-26	43.4639		2020-05-26	22.3016		2020-05-27	27.7477		2020-05-25	59.6115		2020-05-26	41.6194		2020-05-24	57.0217		2020-05-21	75.7742		2020-05-26	48.0744		2020-05-23	64.6341		2020-05-19	56.6449		2020-05-25	21.3861
	2020-05-23	37.3012		2020-05-28	40.8125		2020-05-31	51.6777		2020-05-17	39.7131		2020-05-29	63.3147		2020-05-22	64.1918		2020-05-30	76.0142		2020-05-11	65.556		2020-05-14	53.8382		2020-05-17	48.1781		2020-05-10	60.5113		2020-05-17	26.9432		2020-05-07	78.3237		2020-05-13	59.1136		2020-05-16	30.4003		2020-05-18	43.2971		2020-05-15	33.2172		2020-05-15	50.64		2020-05-13	75.068		2020-05-12	65.0801		2020-05-10	62.038		2020-05-10	65.7585		2020-05-16	42.5937		2020-05-16	34.3045		2020-05-17	31.552		2020-05-24	35.0168		2020-05-28	49.3389		2020-05-23	25.9877		2020-05-26	32.5528		2020-05-23	70.3221		2020-05-17	79.832		2020-05-23	52.0512		2020-05-25	47.8621		2020-05-19	70.052		2020-05-24	39.5585		2020-05-26	45.371		2020-05-27	34.9017		2020-05-21	75.331		2020-05-24	74.4844		2020-05-27	43.9616		2020-05-27	22.744		2020-05-28	27.7492		2020-05-26	59.3869		2020-05-27	42.4189		2020-05-25	57.6588		2020-05-22	75.2756		2020-05-27	47.466		2020-05-24	64.5593		2020-05-20	56.7371		2020-05-26	21.8531
	2020-05-24	36.4398		2020-05-29	40.8242		2020-06-01	51.3702		2020-05-18	40.1318		2020-05-30	63.853		2020-05-23	65.0189		2020-05-31	76.5052		2020-05-12	65.748		2020-05-15	53.5832		2020-05-18	47.6751		2020-05-11	60.6279		2020-05-17	26.9432		2020-05-08	78.81		2020-05-14	58.1584		2020-05-17	30.0545		2020-05-18	43.374		2020-05-16	32.753		2020-05-16	50.4465		2020-05-14	75.9046		2020-05-13	65.1952		2020-05-11	63.2985		2020-05-11	65.6044		2020-05-17	42.0919		2020-05-16	34.4215		2020-05-17	31.1286		2020-05-25	35.5716		2020-05-29	49.3927		2020-05-24	26.2666		2020-05-27	33.0793		2020-05-24	69.904		2020-05-18	79.2779		2020-05-24	52.6074		2020-05-26	48.6355		2020-05-20	70.0798		2020-05-25	39.6423		2020-05-27	45.1207		2020-05-28	34.3197		2020-05-22	75.1094		2020-05-25	74.1797		2020-05-28	44.2655		2020-05-28	23.1587		2020-05-29	27.2784		2020-05-27	59.1373		2020-05-28	43.1909		2020-05-26	58.1574		2020-05-23	74.8878		2020-05-28	47.0514		2020-05-25	64.5593		2020-05-21	57.1362		2020-05-27	22.4028
	2020-05-25	35.5951		2020-05-30	40.9175		2020-06-02	51.138		2020-05-19	40.4193		2020-05-31	64.3085		2020-05-24	65.8459		2020-06-01	77.0578		2020-05-13	65.9014		2020-05-16	53.3647		2020-05-18	47.2492		2020-05-12	60.629		2020-05-18	27.0204		2020-05-09	79.2962		2020-05-15	57.2339		2020-05-18	29.7472		2020-05-19	43.4895		2020-05-17	32.3661		2020-05-17	50.2531		2020-05-15	76.4415		2020-05-14	65.1945		2020-05-12	64.4513		2020-05-12	65.4119		2020-05-18	41.744		2020-05-17	34.5		2020-05-18	30.7437		2020-05-26	36.2652		2020-05-30	49.391		2020-05-25	26.6289		2020-05-28	33.6059		2020-05-25	69.6521		2020-05-19	78.4188		2020-05-25	53.2469		2020-05-27	49.3536		2020-05-21	70.302		2020-05-26	39.92		2020-05-28	44.7319		2020-05-29	33.7932		2020-05-23	74.8878		2020-05-26	74.069		2020-05-29	44.4309		2020-05-29	23.5456		2020-05-30	26.8901		2020-05-28	58.9876		2020-05-29	44.018		2020-05-27	58.6005		2020-05-24	74.5278		2020-05-29	46.5814		2020-05-26	64.5593		2020-05-22	56.9188		2020-05-28	22.9801
	2020-05-26	34.8282		2020-05-31	41.151		2020-06-03	51.0251		2020-05-20	40.5757		2020-06-01	64.8054		2020-05-25	66.7601		2020-06-03	77.7026		2020-05-14	66.0163		2020-05-17	53.2554		2020-05-19	46.8617		2020-05-13	60.6301		2020-05-19	27.1363		2020-05-10	79.7285		2020-05-15	56.1865		2020-05-19	29.555		2020-05-20	43.5665		2020-05-18	32.0564		2020-05-17	50.0983		2020-05-16	76.7478		2020-05-15	65.1937		2020-05-13	65.7579		2020-05-13	65.1422		2020-05-19	41.5886		2020-05-18	34.8088		2020-05-19	30.4358		2020-05-27	37.0142		2020-05-31	49.4448		2020-05-26	26.9912		2020-05-29	34.2155		2020-05-26	69.4279		2020-05-20	77.3656		2020-05-26	53.9698		2020-05-28	50.1546		2020-05-22	70.7742		2020-05-27	40.1145		2020-05-29	44.5648		2020-05-30	33.5437		2020-05-24	74.5555		2020-05-27	74.0413		2020-05-30	44.4023		2020-05-30	23.988		2020-05-31	26.5017		2020-05-29	58.7879		2020-05-30	44.6798		2020-05-28	59.0714		2020-05-25	74.3062		2020-05-30	46.1945		2020-05-27	64.5593		2020-05-23	56.918		2020-05-29	23.5298
	2020-05-27	34.0835		2020-06-01	41.3727		2020-06-04	50.9247		2020-05-21	40.6161		2020-06-02	65.1367		2020-05-26	67.5871		2020-06-04	78.3475		2020-05-15	66.054		2020-05-18	53.1097		2020-05-20	46.5128		2020-05-14	60.5926		2020-05-20	27.3294		2020-05-11	80.1337		2020-05-16	55.5084		2020-05-20	29.4782		2020-05-21	43.7589		2020-05-19	31.7853		2020-05-18	50.0209		2020-05-17	76.7851		2020-05-16	65.3474		2020-05-13	66.9258		2020-05-14	64.7956		2020-05-20	41.5871		2020-05-19	35.1559		2020-05-20	30.2434		2020-05-28	37.7354		2020-06-01	49.5262		2020-05-27	27.4925		2020-05-30	34.8252		2020-05-27	69.3699		2020-05-21	76.3123		2020-05-27	54.7762		2020-05-29	50.928		2020-05-23	71.413		2020-05-28	40.2537		2020-05-30	44.37		2020-05-31	33.4606		2020-05-25	74.3893		2020-05-28	74.152		2020-05-31	44.3738		2020-05-31	24.5134		2020-06-01	26.2248		2020-05-30	58.6382		2020-05-31	45.3141		2020-05-29	59.57		2020-05-26	74.1677		2020-05-31	45.9184		2020-05-28	64.5593		2020-05-24	57		2020-05-30	24.0245
	2020-05-28	33.4499		2020-06-02	41.6937		2020-06-05	50.6737		2020-05-22	40.4849		2020-06-03	65.3851		2020-05-27	68.3707		2020-06-05	79.0538		2020-05-15	66.1688		2020-05-19	53.0004		2020-05-21	46.2795		2020-05-14	60.4396		2020-05-21	27.4839		2020-05-12	80.4579		2020-05-17	54.4145		2020-05-21	29.5166		2020-05-22	43.9129		2020-05-20	31.6687		2020-05-19	49.7114		2020-05-18	76.7072		2020-05-17	65.3467		2020-05-14	67.7248		2020-05-15	64.4104		2020-05-21	41.5856		2020-05-20	35.6948		2020-05-21	30.1664		2020-05-29	38.4844		2020-06-02	49.5246		2020-05-28	27.9939		2020-05-31	35.4072		2020-05-28	69.5337		2020-05-22	75.2591		2020-05-28	55.5548		2020-05-30	51.7014		2020-05-24	72.0518		2020-05-29	40.4483		2020-05-31	44.1197		2020-06-01	33.4329		2020-05-26	74.0015		2020-05-29	74.429		2020-06-01	43.9852		2020-06-01	25.0389		2020-06-02	25.8365		2020-05-31	58.3886		2020-06-01	45.8106		2020-05-30	59.8747		2020-05-27	74.2231		2020-06-01	45.8914		2020-05-29	64.5593		2020-05-25	57.0544		2020-05-31	24.4364
	2020-05-29	32.8609		2020-06-03	42.2364		2020-06-07	50.6235		2020-05-22	40.2377		2020-06-04	65.675		2020-05-28	69.0236		2020-06-06	79.6372		2020-05-16	66.1679		2020-05-20	52.8183		2020-05-22	46.0848		2020-05-15	60.248		2020-05-22	27.7928		2020-05-13	80.7821		2020-05-18	53.3105		2020-05-22	29.5166		2020-05-23	44.1054		2020-05-21	31.668		2020-05-20	49.5567		2020-05-19	76.4756		2020-05-18	65.346		2020-05-15	68.562		2020-05-15	63.9483		2020-05-22	41.5841		2020-05-21	36.157		2020-05-22	30.0509		2020-05-30	39.1502		2020-06-03	49.5229		2020-05-29	28.4952		2020-06-01	36.0446		2020-05-29	69.6698		2020-05-23	74.1226		2020-05-29	56.3333		2020-05-31	52.309		2020-05-25	72.8573		2020-05-30	40.5875		2020-06-01	43.8141		2020-06-02	33.6823		2020-05-27	73.6414		2020-05-30	74.706		2020-06-02	43.4858		2020-06-02	25.5643		2020-06-03	25.5038		2020-06-01	58.3137		2020-06-02	46.1144		2020-05-31	60.2348		2020-05-28	74.3062		2020-06-02	45.9474		2020-05-30	64.5593		2020-05-26	57.1917		2020-06-01	24.7381
	2020-05-30	32.3829		2020-06-04	42.5182		2020-06-08	50.6486		2020-05-23	39.8392		2020-06-05	65.7164		2020-05-29	69.546		2020-06-07	80.1897		2020-05-17	66.1671		2020-05-20	52.5633		2020-05-23	46.0441		2020-05-16	59.9794		2020-05-23	28.1404		2020-05-14	81.0252		2020-05-19	52.1808		2020-05-23	29.7087		2020-05-24	44.3363		2020-05-21	31.7059		2020-05-21	49.3632		2020-05-20	76.1672		2020-05-19	65.3452		2020-05-16	69.0226		2020-05-16	63.4861		2020-05-23	41.7366		2020-05-22	36.926		2020-05-23	30.1279		2020-05-31	39.7883		2020-06-04	49.5212		2020-05-30	29.0521		2020-06-02	36.7374		2020-05-30	69.9722		2020-05-24	73.208		2020-05-30	57.0285		2020-06-01	52.8338		2020-05-26	73.7183		2020-05-31	40.8097		2020-06-02	43.4807		2020-06-03	34.0426		2020-05-28	73.3367		2020-05-31	75.0938		2020-06-03	42.8755		2020-06-03	26.0898		2020-06-04	25.1433		2020-06-02	58.164		2020-06-03	46.253		2020-06-01	60.3733		2020-05-29	74.6109		2020-06-03	46.0589		2020-05-31	64.5593		2020-05-27	57.4395		2020-06-02	24.9848
	2020-05-31	31.9995		2020-06-06	43.3802		2020-06-09	50.7364		2020-05-24	39.1683		2020-06-06	65.7164		2020-05-30	69.8942		2020-06-08	80.6808		2020-05-18	66.1662		2020-05-21	52.5269		2020-05-24	46.042		2020-05-17	59.6722		2020-05-24	28.5266		2020-05-14	81.2143		2020-05-19	51.1948		2020-05-23	29.9008		2020-05-25	44.6442		2020-05-22	31.8596		2020-05-22	49.2085		2020-05-21	75.7435		2020-05-20	65.3445		2020-05-17	69.137		2020-05-17	62.9083		2020-05-24	42.12		2020-05-23	37.5417		2020-05-24	30.1664		2020-06-01	40.2044		2020-06-05	49.4364		2020-05-31	29.6369		2020-06-03	37.4025		2020-05-31	70.3022		2020-05-25	72.4044		2020-05-31	57.6124		2020-06-02	53.11		2020-05-27	74.6349		2020-06-01	40.8104		2020-06-03	43.175		2020-06-04	34.6245		2020-05-29	73.032		2020-06-01	75.5646		2020-06-04	42.2376		2020-06-04	26.6707		2020-06-05	24.8107		2020-06-03	57.9893		2020-06-04	46.2262		2020-06-02	60.6503		2020-05-30	74.9709		2020-06-04	46.3364		2020-06-01	64.5593		2020-05-28	57.6044		2020-06-03	24.9834
	2020-06-01	31.7327		2020-06-07	43.9463		2020-06-10	50.9309		2020-05-25	38.7396		2020-06-07	65.7164		2020-05-31	70.0248		2020-06-09	81.018		2020-05-19	66.1653		2020-05-22	52.4904		2020-05-25	46.1169		2020-05-18	59.288		2020-05-25	29.0672		2020-05-15	81.3224		2020-05-20	50.3709		2020-05-24	30.2082		2020-05-26	44.9136		2020-05-23	32.0906		2020-05-23	48.9763		2020-05-22	75.2813		2020-05-20	65.3437		2020-05-18	68.9823		2020-05-18	62.2921		2020-05-24	42.542		2020-05-24	38.1956		2020-05-25	30.2819		2020-06-02	40.4818		2020-06-06	49.3794		2020-06-01	30.2217		2020-06-04	38.0953		2020-06-01	70.7431		2020-05-26	71.8504		2020-06-01	58.0017		2020-06-03	53.331		2020-05-28	75.5792		2020-06-02	40.8111		2020-06-04	42.9525		2020-06-05	35.3728		2020-05-30	72.6996		2020-06-02	76.1462		2020-06-05	41.4889		2020-06-05	27.2515		2020-06-06	24.5338		2020-06-04	57.7397		2020-06-05	46.0067		2020-06-03	61.2043		2020-05-31	75.3864		2020-06-05	46.8632		2020-06-02	64.5593		2020-05-29	57.7969		2020-06-04	24.8718
	2020-06-02	31.6271		2020-06-08	44.1447		2020-06-11	51.1004		2020-05-26	38.154		2020-06-08	65.7164		2020-06-01	69.9813		2020-06-10	81.2015		2020-05-20	66.1644		2020-05-23	52.3812		2020-05-26	46.3074		2020-05-19	58.9808		2020-05-26	29.5693		2020-05-16	81.4575		2020-05-21	49.8698		2020-05-25	30.5925		2020-05-27	45.26		2020-05-24	32.3988		2020-05-24	48.7829		2020-05-22	74.8576		2020-05-21	65.4588		2020-05-19	68.5201		2020-05-19	61.5988		2020-05-25	42.8484		2020-05-25	38.9264		2020-05-25	30.5128		2020-06-03	40.4818		2020-06-07	49.4054		2020-06-02	30.7786		2020-06-05	38.8158		2020-06-02	71.2118		2020-05-27	71.5182		2020-06-02	58.2241		2020-06-04	53.2205		2020-05-29	76.5513		2020-06-03	40.8118		2020-06-05	42.8685		2020-06-06	36.2319		2020-05-31	72.4503		2020-06-03	76.7556		2020-06-06	40.7679		2020-06-06	27.8324		2020-06-07	24.1176		2020-06-05	57.6149		2020-06-06	45.622		2020-06-04	61.7029		2020-06-01	75.9404		2020-06-06	47.473		2020-06-03	64.5343		2020-05-30	57.9342		2020-06-05	24.7602
	2020-06-03	31.6216		2020-06-09	44.384		2020-06-12	51.2823		2020-05-27	37.4634		2020-06-09	65.6336		2020-06-02	69.7636		2020-06-12	81.2619		2020-05-21	66.1635		2020-05-24	52.3812		2020-05-27	46.6135		2020-05-20	58.5966		2020-05-26	30.1872		2020-05-17	81.4575		2020-05-21	49.0225		2020-05-26	31.0151		2020-05-27	45.6449		2020-05-25	32.7456		2020-05-25	48.6281		2020-05-23	74.4723		2020-05-22	65.4967		2020-05-20	68.0962		2020-05-20	60.9055		2020-05-26	43.1933		2020-05-25	39.5804		2020-05-26	30.7053		2020-06-04	40.4818		2020-06-08	49.57		2020-06-03	31.4468		2020-06-06	39.5641		2020-06-03	71.7081		2020-05-28	71.2138		2020-06-03	58.2241		2020-06-05	52.9719		2020-05-31	77.4401		2020-06-04	40.7571		2020-06-06	42.7845		2020-06-07	37.2295		2020-06-01	72.0902		2020-06-04	77.3926		2020-06-07	40.1023		2020-06-07	28.4409		2020-06-08	24.0078		2020-06-06	57.4651		2020-06-07	45.1546		2020-06-05	62.1738		2020-06-02	76.4667		2020-06-07	48.1935		2020-06-04	64.4345		2020-05-31	57.9277		2020-06-06	24.4006
	2020-06-04	31.7271		2020-06-10	44.7925		2020-06-13	51.4518		2020-05-28	36.7807		2020-06-10	65.3851		2020-06-03	69.2848		2020-06-13	81.1377		2020-05-22	66.2398		2020-05-25	52.3812		2020-05-27	47.0352		2020-05-21	58.2509		2020-05-27	30.8051		2020-05-18	81.4304		2020-05-22	48.637		2020-05-27	31.4378		2020-05-28	46.0298		2020-05-26	33.1697		2020-05-26	48.4347		2020-05-24	74.2407		2020-05-23	65.5346		2020-05-21	67.6339		2020-05-21	60.2893		2020-05-27	43.6922		2020-05-26	40.196		2020-05-27	30.9362		2020-06-05	40.2044		2020-06-09	49.6515		2020-06-04	32.0871		2020-06-07	40.1183		2020-06-04	72.2321		2020-05-29	70.8539		2020-06-04	58.1685		2020-06-06	52.6128		2020-06-01	78.2178		2020-06-05	40.647		2020-06-07	42.8668		2020-06-08	38.3658		2020-06-02	71.7578		2020-06-05	78.002		2020-06-08	39.4643		2020-06-08	28.9387		2020-06-09	24.0931		2020-06-07	57.3653		2020-06-08	44.6046		2020-06-06	62.3123		2020-06-03	77.1038		2020-06-08	49.0248		2020-06-05	64.3596		2020-06-01	58.2916		2020-06-07	23.9859
	2020-06-05	31.9939		2020-06-11	45.2302		2020-06-14	51.8031		2020-05-29	36.0778		2020-06-12	65.3851		2020-06-04	68.6319		2020-06-14	80.829		2020-05-23	66.316		2020-05-25	52.3812		2020-05-28	47.4569		2020-05-22	57.9437		2020-05-28	31.423		2020-05-19	81.3494		2020-05-23	47.9434		2020-05-28	31.9373		2020-05-29	46.5687		2020-05-27	33.6323		2020-05-26	48.2026		2020-05-25	74.0091		2020-05-24	65.6497		2020-05-21	67.0948		2020-05-22	59.5575		2020-05-28	44.3066		2020-05-27	40.7732		2020-05-28	31.1671		2020-06-06	39.816		2020-06-10	49.6775		2020-06-05	32.6719		2020-06-08	40.8112		2020-06-05	72.7562		2020-05-30	70.5773		2020-06-05	57.8626		2020-06-07	52.1157		2020-06-02	78.8844		2020-06-06	40.3708		2020-06-08	42.8937		2020-06-09	39.5574		2020-06-03	71.4531		2020-06-06	78.5836		2020-06-09	38.9095		2020-06-09	29.4918		2020-06-10	24.4569		2020-06-08	57.2904		2020-06-09	43.9995		2020-06-07	62.4508		2020-06-04	77.6855		2020-06-09	49.9391		2020-06-06	64.3097		2020-06-02	58.2907		2020-06-08	23.5988
	2020-06-06	32.2273		2020-06-12	45.7146		2020-06-15	51.8659		2020-05-29	35.3916		2020-06-13	65.3851		2020-06-05	67.8048		2020-06-15	80.3973		2020-05-24	66.3923		2020-05-26	52.5269		2020-05-29	47.7245		2020-05-23	57.6366		2020-05-29	32.0409		2020-05-20	81.2413		2020-05-24	47.5193		2020-05-29	32.3983		2020-05-30	47.0691		2020-05-28	34.1336		2020-05-27	47.9704		2020-05-26	73.8928		2020-05-25	65.8035		2020-05-22	66.7094		2020-05-23	58.9027		2020-05-29	44.9979		2020-05-28	41.2738		2020-05-29	31.3981		2020-06-07	39.2889		2020-06-11	49.8421		2020-06-06	33.3401		2020-06-09	41.4208		2020-06-06	73.2802		2020-05-31	70.4947		2020-06-06	57.4734		2020-06-08	51.5633		2020-06-03	79.4121		2020-06-07	40.0945		2020-06-09	43.0037		2020-06-10	40.943		2020-06-04	71.093		2020-06-07	79.1376		2020-06-10	38.4101		2020-06-10	29.9619		2020-06-11	24.6536		2020-06-09	57.1906		2020-06-10	43.4219		2020-06-08	62.7278		2020-06-05	78.3226		2020-06-10	50.7427		2020-06-07	64.1599		2020-06-03	58.2899		2020-06-09	23.0463
	2020-06-07	32.7553		2020-06-13	46.2456		2020-06-17	51.8659		2020-05-30	34.7831		2020-06-14	65.6336		2020-06-06	66.8907		2020-06-16	79.7502		2020-05-24	66.4686		2020-05-27	52.6361		2020-05-30	48.2617		2020-05-23	57.445		2020-05-30	32.543		2020-05-21	81.1873		2020-05-25	47.2491		2020-05-30	32.9363		2020-05-31	47.6464		2020-05-29	34.6736		2020-05-28	47.8544		2020-05-27	73.9301		2020-05-26	65.9186		2020-05-23	66.4778		2020-05-24	58.325		2020-05-30	45.6123		2020-05-29	41.6976		2020-05-30	31.552		2020-06-08	38.7618		2020-06-12	50.2285		2020-06-07	34.0082		2020-06-10	41.9751		2020-06-07	73.7766		2020-06-01	70.4954		2020-06-07	56.8894		2020-06-09	50.9004		2020-06-04	79.9398		2020-06-08	39.929		2020-06-10	43.1415		2020-06-11	42.2825		2020-06-05	70.8714		2020-06-08	79.553		2020-06-11	38.0769		2020-06-11	30.3489		2020-06-12	25.1846		2020-06-10	57.1407		2020-06-11	42.8995		2020-06-09	62.8386		2020-06-06	78.8766		2020-06-11	51.6571		2020-06-09	64.1849		2020-06-04	58.2891		2020-06-10	22.6316
	2020-06-08	33.2999		2020-06-14	46.6833		2020-06-18	51.8596		2020-05-31	34.1442		2020-06-15	65.7164		2020-06-07	65.933		2020-06-17	79.0109		2020-05-25	66.622		2020-05-28	52.8547		2020-05-31	48.4522		2020-05-24	57.2919		2020-05-31	33.0836		2020-05-22	81.0522		2020-05-26	47.0944		2020-05-31	33.5126		2020-06-01	48.3008		2020-05-30	35.1749		2020-05-29	47.6609		2020-05-28	74.0443		2020-05-27	66.0723		2020-05-24	66.1309		2020-05-24	57.8243		2020-05-31	46.1112		2020-05-30	42.0447		2020-05-31	31.706		2020-06-09	38.1793		2020-06-13	50.7533		2020-06-08	34.5652		2020-06-11	42.5016		2020-06-08	74.1621		2020-06-02	70.4961		2020-06-08	56.3333		2020-06-10	50.3756		2020-06-05	80.2176		2020-06-09	39.8466		2020-06-11	43.2792		2020-06-12	43.4372		2020-06-06	70.6498		2020-06-09	79.9408		2020-06-12	37.7714		2020-06-12	30.6804		2020-06-13	25.6042		2020-06-11	57.0658		2020-06-12	42.4321		2020-06-10	62.9494		2020-06-07	79.4029		2020-06-12	52.516		2020-06-10	64.1849		2020-06-05	58.1778		2020-06-11	22.2996
	2020-06-09	33.6762		2020-06-15	47.156		2020-06-19	51.709		2020-06-01	33.4116		2020-06-16	65.9648		2020-06-08	64.8883		2020-06-18	78.087		2020-05-26	66.7369		2020-05-29	53.1461		2020-06-01	48.7583		2020-05-25	57.2159		2020-06-01	33.4312		2020-05-23	80.9712		2020-05-26	47.0937		2020-06-01	34.0121		2020-06-02	48.9166		2020-05-30	35.7534		2020-05-30	47.3127		2020-05-29	74.2354		2020-05-28	66.1874		2020-05-25	65.7455		2020-05-25	57.3236		2020-06-01	46.7255		2020-05-31	42.3918		2020-06-01	31.86		2020-06-10	37.6245		2020-06-14	51.1674		2020-06-09	35.0943		2020-06-12	42.945		2020-06-09	74.5198		2020-06-03	70.4968		2020-06-09	55.7772		2020-06-11	49.8508		2020-06-06	80.3564		2020-06-10	39.4872		2020-06-12	43.4169		2020-06-13	44.7397		2020-06-07	70.4282		2020-06-10	80.1901		2020-06-13	37.6043		2020-06-13	30.9843		2020-06-14	26.4973		2020-06-12	57.0159		2020-06-13	42.0473		2020-06-11	62.9494		2020-06-08	79.7907		2020-06-13	53.0057		2020-06-11	64.2098		2020-06-06	57.8455		2020-06-12	21.94
	2020-06-11	34.6383		2020-06-16	47.6229		2020-06-20	51.4392		2020-06-02	32.8326		2020-06-17	66.1719		2020-06-09	63.7217		2020-06-19	77.1016		2020-05-27	66.8903		2020-05-30	53.2918		2020-06-02	49.0259		2020-05-26	57.1014		2020-06-02	33.6629		2020-05-23	80.8901		2020-05-27	47.2854		2020-06-01	34.5885		2020-06-03	49.5016		2020-05-31	36.332		2020-05-31	47.0032		2020-05-30	74.5417		2020-05-29	66.3025		2020-05-26	65.5908		2020-05-26	56.9769		2020-06-02	47.3784		2020-06-01	42.6238		2020-06-02	31.9754		2020-06-11	37.1529		2020-06-15	51.5814		2020-06-10	35.6235		2020-06-13	43.3607		2020-06-10	74.8499		2020-06-04	70.4975		2020-06-10	55.2211		2020-06-12	49.3536		2020-06-07	80.6064		2020-06-11	39.4325		2020-06-13	43.527		2020-06-14	45.9313		2020-06-08	70.1512		2020-06-11	80.3008		2020-06-14	37.5204		2020-06-14	31.1774		2020-06-16	27.4184		2020-06-13	56.9161		2020-06-14	41.8003		2020-06-12	62.9494		2020-06-09	80.1508		2020-06-15	54.7329		2020-06-12	64.3097		2020-06-07	57.5961		2020-06-13	21.6631
	2020-06-12	35.3983		2020-06-17	48.0372		2020-06-21	51.3137		2020-06-03	32.2172		2020-06-18	66.4618		2020-06-10	62.677		2020-06-21	76.0547		2020-05-28	67.0052		2020-05-31	53.5468		2020-06-03	49.255		2020-05-27	57.2181		2020-06-03	33.7402		2020-05-24	80.7821		2020-05-28	47.5541		2020-06-02	34.9983		2020-06-04	50.4562		2020-06-01	36.8719		2020-06-01	46.7711		2020-05-31	74.9249		2020-05-29	66.4176		2020-05-27	65.5899		2020-05-27	56.7073		2020-06-02	47.9927		2020-06-02	42.8175		2020-06-03	32.0524		2020-06-12	36.709		2020-06-16	52.0508		2020-06-11	36.0136		2020-06-14	43.6933		2020-06-11	75.0691		2020-06-05	70.4704		2020-06-11	54.7206		2020-06-13	48.9946		2020-06-08	80.6342		2020-06-12	39.4332		2020-06-14	43.5538		2020-06-15	47.0398		2020-06-09	70.1512		2020-06-12	80.3008		2020-06-15	37.5196		2020-06-15	31.2873		2020-06-17	28.1444		2020-06-14	56.8661		2020-06-15	41.6909		2020-06-13	62.8386		2020-06-10	80.3723		2020-06-16	55.7026		2020-06-13	64.3097		2020-06-08	57.3467		2020-06-14	21.4688
	2020-06-13	36.2342		2020-06-18	48.4282		2020-06-22	51.3137		2020-06-04	31.6271		2020-06-19	66.793		2020-06-11	61.6671		2020-06-22	74.977		2020-05-29	67.1586		2020-05-31	53.5832		2020-06-04	49.4069		2020-05-28	57.2962		2020-06-04	33.7402		2020-05-25	80.674		2020-05-29	47.8997		2020-06-03	35.6643		2020-06-05	51.226		2020-06-02	37.4504		2020-06-02	46.655		2020-05-31	75.3849		2020-05-30	66.5714		2020-05-28	65.7428		2020-05-28	56.5533		2020-06-03	48.7226		2020-06-03	43.0111		2020-06-03	32.1679		2020-06-13	36.3484		2020-06-17	52.4094		2020-06-12	36.2647		2020-06-15	44.0536		2020-06-12	75.1221		2020-06-06	70.3601		2020-06-12	54.2479		2020-06-14	48.6907		2020-06-09	80.6342		2020-06-13	39.5447		2020-06-15	43.553		2020-06-16	48.0652		2020-06-10	69.8742		2020-06-13	80.1624		2020-06-16	37.5187		2020-06-16	31.5635		2020-06-18	28.7589		2020-06-15	56.7663		2020-06-16	41.6918		2020-06-14	62.8109		2020-06-11	80.4		2020-06-17	56.2847		2020-06-14	64.5593		2020-06-09	57.3182		2020-06-15	21.3848
	2020-06-14	36.8677		2020-06-19	48.7375		2020-06-23	51.3137		2020-06-04	31.0369		2020-06-20	67.1657		2020-06-12	60.6224		2020-06-23	74.0223		2020-05-30	67.2349		2020-06-01	53.7653		2020-06-05	49.5204		2020-05-29	57.4514		2020-06-04	33.5857		2020-05-26	80.566		2020-05-30	48.3224		2020-06-04	36.2791		2020-06-05	51.9958		2020-06-03	38.0676		2020-06-03	46.4229		2020-06-01	75.8065		2020-05-31	66.6479		2020-05-29	65.9342		2020-05-29	56.4377		2020-06-04	49.4139		2020-06-03	43.2431		2020-06-04	32.3218		2020-06-14	36.1265		2020-06-18	52.9343		2020-06-13	36.5714		2020-06-16	44.3861		2020-06-13	75.1196		2020-06-07	70.3608		2020-06-13	53.9698		2020-06-15	48.6355		2020-06-10	80.5509		2020-06-14	39.6562		2020-06-16	43.5522		2020-06-17	48.7026		2020-06-11	69.9573		2020-06-14	79.83		2020-06-17	37.4902		2020-06-17	31.5626		2020-06-19	29.4292		2020-06-16	56.7164		2020-06-17	41.8854		2020-06-15	62.8109		2020-06-12	80.4		2020-06-18	56.6453		2020-06-15	64.7589		2020-06-10	57.0964		2020-06-16	21.5212
	2020-06-15	37.2345		2020-06-21	49.0001		2020-06-24	51.4204		2020-06-05	30.395		2020-06-21	67.497		2020-06-13	59.5776		2020-06-24	73.1907		2020-05-31	67.3883		2020-06-02	54.0203		2020-06-05	49.4412		2020-05-30	57.6451		2020-06-05	33.2767		2020-05-27	80.4849		2020-05-31	48.745		2020-06-05	36.8938		2020-06-06	52.9965		2020-06-04	38.6847		2020-06-04	46.1908		2020-06-02	76.3818		2020-06-01	66.7244		2020-05-30	66.2793		2020-05-30	56.4377		2020-06-05	49.9128		2020-06-04	43.4751		2020-06-05	32.5143		2020-06-15	36.0432		2020-06-19	53.4869		2020-06-14	36.8503		2020-06-17	44.7187		2020-06-14	74.8399		2020-06-08	70.4447		2020-06-14	53.7752		2020-06-16	48.6355		2020-06-11	80.4953		2020-06-15	39.9338		2020-06-17	43.5513		2020-06-18	49.1183		2020-06-12	70.0127		2020-06-15	79.4422		2020-06-18	37.3786		2020-06-18	31.6172		2020-06-20	30.4896		2020-06-17	56.6415		2020-06-18	42.2442		2020-06-16	62.5893		2020-06-13	80.1785		2020-06-19	56.7844		2020-06-16	65.1083		2020-06-11	57.0404		2020-06-17	21.7954
	2020-06-16	37.4346		2020-06-22	49.2044		2020-06-25	51.6651		2020-06-06	29.8868		2020-06-22	67.8697		2020-06-14	58.7941		2020-06-25	72.3898		2020-06-01	67.426		2020-06-03	54.3482		2020-06-06	49.3235		2020-05-31	57.8388		2020-06-06	32.9292		2020-05-28	80.3769		2020-06-01	49.1292		2020-06-06	37.5086		2020-06-07	53.8433		2020-06-05	39.3791		2020-06-04	46.0747		2020-06-03	76.8802		2020-06-02	66.7236		2020-05-30	66.7014		2020-05-31	56.4377		2020-06-06	50.5272		2020-06-05	43.7455		2020-06-06	32.7067		2020-06-16	36.0987		2020-06-20	54.2058		2020-06-15	37.0179		2020-06-18	44.9958		2020-06-15	74.5603		2020-06-09	70.5563		2020-06-15	53.8308		2020-06-17	48.8565		2020-06-12	80.4953		2020-06-16	40.35		2020-06-18	43.6614		2020-06-19	49.2569		2020-06-13	70.0127		2020-06-16	78.7498		2020-06-19	37.3777		2020-06-19	31.838		2020-06-21	31.6334		2020-06-18	56.6415		2020-06-19	42.7408		2020-06-17	62.5339		2020-06-14	79.8461		2020-06-20	56.9789		2020-06-17	65.3829		2020-06-12	57.0396		2020-06-18	22.0695
	2020-06-17	37.5013		2020-06-23	49.3561		2020-06-27	51.9851		2020-06-07	29.3773		2020-06-23	68.201		2020-06-15	57.9235		2020-06-26	71.8351		2020-06-02	67.5023		2020-06-04	54.421		2020-06-07	49.2443		2020-06-01	58.1096		2020-06-07	32.5043		2020-05-29	80.3769		2020-06-02	49.3979		2020-06-07	38.1234		2020-06-08	54.6901		2020-06-06	39.9963		2020-06-05	46.0747		2020-06-04	77.417		2020-06-03	66.7229		2020-05-31	67.2004		2020-06-01	56.4377		2020-06-07	51.1415		2020-06-06	44.0159		2020-06-07	33.0146		2020-06-17	36.3484		2020-06-21	54.9246		2020-06-16	37.13		2020-06-19	45.2729		2020-06-16	74.0867		2020-06-10	70.8066		2020-06-16	53.803		2020-06-18	49.2431		2020-06-13	80.3842		2020-06-17	40.7938		2020-06-19	43.5774		2020-06-20	49.1183		2020-06-14	70.0958		2020-06-17	78.0851		2020-06-20	37.2384		2020-06-20	31.8925		2020-06-22	32.8331		2020-06-19	56.6415		2020-06-20	43.4302		2020-06-18	62.5339		2020-06-15	79.3752		2020-06-21	56.8135		2020-06-18	65.8321		2020-06-13	56.9006		2020-06-19	22.4815
	2020-06-18	37.3901		2020-06-24	49.4495		2020-06-28	52.3867		2020-06-08	28.9031		2020-06-25	68.5736		2020-06-16	57.227		2020-06-27	71.5264		2020-06-02	67.54		2020-06-05	54.421		2020-06-08	48.9725		2020-06-01	58.3418		2020-06-08	32.0409		2020-05-30	80.3498		2020-06-03	49.6666		2020-06-08	38.6997		2020-06-09	55.4599		2020-06-07	40.4976		2020-06-06	46.0747		2020-06-05	77.9923		2020-06-04	66.7221		2020-06-01	67.8531		2020-06-02	56.5918		2020-06-08	51.6404		2020-06-07	44.3246		2020-06-08	33.3226		2020-06-18	36.7368		2020-06-22	55.5881		2020-06-17	37.1864		2020-06-20	45.6055		2020-06-17	73.4191		2020-06-11	71.1401		2020-06-17	54.1089		2020-06-19	49.7127		2020-06-14	80.3564		2020-06-19	41.2377		2020-06-20	43.438		2020-06-21	48.7857		2020-06-15	70.1512		2020-06-18	77.3095		2020-06-21	37.1268		2020-06-21	32.1133		2020-06-23	33.9491		2020-06-20	56.6415		2020-06-21	44.2297		2020-06-19	62.6724		2020-06-16	78.7381		2020-06-22	56.3989		2020-06-19	66.2315		2020-06-14	56.8998		2020-06-20	23.1139
	2020-06-19	37.2234		2020-06-25	49.4787		2020-06-29	52.8636		2020-06-09	28.5853		2020-06-26	68.9463		2020-06-17	56.6176		2020-06-28	71.4945		2020-06-03	67.5391		2020-06-06	54.3482		2020-06-09	48.7392		2020-06-02	58.6511		2020-06-09	31.5389		2020-05-31	80.2688		2020-06-04	49.7813		2020-06-09	39.2761		2020-06-10	56.2297		2020-06-08	41.0761		2020-06-07	46.0747		2020-06-06	78.4908		2020-06-05	66.7214		2020-06-02	68.4674		2020-06-02	56.6688		2020-06-09	52.2163		2020-06-08	44.7101		2020-06-09	33.7075		2020-06-19	37.2916		2020-06-23	56.1961		2020-06-18	37.4097		2020-06-21	45.8826		2020-06-18	72.6407		2020-06-12	71.6123		2020-06-18	54.526		2020-06-20	50.3756		2020-06-15	80.3564		2020-06-20	41.82		2020-06-21	43.4095		2020-06-22	48.2869		2020-06-16	70.1512		2020-06-19	76.3401		2020-06-22	36.7659		2020-06-22	32.3341		2020-06-24	34.7587		2020-06-21	56.7663		2020-06-22	45.1669		2020-06-20	62.6724		2020-06-17	78.0456		2020-06-23	55.9566		2020-06-20	66.6807		2020-06-15	56.899		2020-06-21	23.7738
	2020-06-20	36.9844		2020-06-26	49.4787		2020-06-30	53.4032		2020-06-10	28.2776		2020-06-27	69.2776		2020-06-18	56.1823		2020-06-29	71.6472		2020-06-04	67.5382		2020-06-06	54.1296		2020-06-10	48.5059		2020-06-03	58.8833		2020-06-10	31.1913		2020-06-01	80.2688		2020-06-04	49.9345		2020-06-10	39.7372		2020-06-11	56.961		2020-06-08	41.6933		2020-06-08	46.0747		2020-06-07	78.9508		2020-06-06	66.5662		2020-06-03	68.8895		2020-06-03	56.7458		2020-06-10	52.7922		2020-06-09	45.0956		2020-06-10	34.1693		2020-06-20	37.9851		2020-06-24	56.9149		2020-06-19	37.4384		2020-06-22	46.2151		2020-06-19	71.7791		2020-06-13	72.0845		2020-06-19	55.1099		2020-06-21	51.2594		2020-06-16	80.3564		2020-06-21	42.4577		2020-06-22	43.4086		2020-06-23	47.6772		2020-06-17	70.4005		2020-06-20	75.2599		2020-06-23	36.4603		2020-06-23	32.5548		2020-06-25	35.5126		2020-06-22	56.941		2020-06-23	46.2143		2020-06-21	62.6724		2020-06-18	77.2146		2020-06-24	55.6804		2020-06-21	66.9552		2020-06-16	57.0639		2020-06-22	24.544
	2020-06-21	36.7788		2020-06-27	49.4787		2020-07-01	53.9303		2020-06-11	28.0859		2020-06-28	69.6917		2020-06-19	55.8341		2020-07-01	72.0767		2020-06-05	67.5373		2020-06-07	53.911		2020-06-11	48.3111		2020-06-04	59.1541		2020-06-11	30.8051		2020-06-01	80.0797		2020-06-05	49.8183		2020-06-10	40.2367		2020-06-12	57.4229		2020-06-09	42.1946		2020-06-09	46.1134		2020-06-08	79.3724		2020-06-07	66.4882		2020-06-04	69.5422		2020-06-04	56.8999		2020-06-11	53.2526		2020-06-10	45.481		2020-06-11	34.5542		2020-06-21	38.8451		2020-06-25	57.5784		2020-06-20	37.6894		2020-06-24	46.5477		2020-06-20	70.8067		2020-06-14	72.6953		2020-06-20	55.8606		2020-06-22	52.1985		2020-06-17	80.3564		2020-06-22	43.2063		2020-06-23	43.4078		2020-06-24	47.0121		2020-06-18	70.4282		2020-06-21	74.4567		2020-06-24	36.1548		2020-06-24	32.831		2020-06-26	36.6286		2020-06-23	57.2655		2020-06-24	47.4362		2020-06-22	62.6724		2020-06-19	76.2728		2020-06-25	55.4596		2020-06-22	67.3296		2020-06-17	57.3806		2020-06-23	25.507
	2020-06-22	36.6176		2020-06-28	49.4787		2020-07-02	54.4637		2020-06-12	28.0506		2020-06-29	70.1058		2020-06-20	55.6164		2020-07-02	72.7216		2020-06-06	67.3821		2020-06-08	53.7653		2020-06-12	48.1548		2020-06-05	59.4634		2020-06-12	30.3417		2020-06-02	79.9716		2020-06-06	49.6636		2020-06-11	40.544		2020-06-13	58.0002		2020-06-10	42.6573		2020-06-10	46.3068		2020-06-09	79.7171		2020-06-07	66.3716		2020-06-05	70.1181		2020-06-05	57.0154		2020-06-11	53.4435		2020-06-11	45.9432		2020-06-12	35.1701		2020-06-22	39.7883		2020-06-26	58.1587		2020-06-21	37.8571		2020-06-25	46.8248		2020-06-21	69.7788		2020-06-15	73.3339		2020-06-21	56.7504		2020-06-23	53.2757		2020-06-18	80.5231		2020-06-23	44.0379		2020-06-24	43.5455		2020-06-25	46.3747		2020-06-19	70.4836		2020-06-22	73.515		2020-06-25	35.8216		2020-06-25	33.1903		2020-06-27	37.6611		2020-06-24	57.6149		2020-06-25	48.742		2020-06-23	62.4785		2020-06-21	75.3033		2020-06-26	55.1004		2020-06-23	67.6541		2020-06-18	57.5318		2020-06-24	26.5527
	2020-06-23	36.5176		2020-06-29	49.5137		2020-07-03	54.9908		2020-06-12	28.1868		2020-06-30	70.4785		2020-06-21	55.5729		2020-07-03	73.5202		2020-06-07	67.3041		2020-06-09	53.4739		2020-06-13	48.1527		2020-06-06	59.7342		2020-06-13	29.9555		2020-06-03	79.9446		2020-06-07	49.4704		2020-06-12	40.8898		2020-06-14	58.3851		2020-06-11	43.0814		2020-06-11	46.3842		2020-06-09	79.9466		2020-06-08	66.2164		2020-06-06	70.7708		2020-06-06	57.054		2020-06-12	53.6345		2020-06-12	46.3287		2020-06-12	35.7089		2020-06-23	40.8979		2020-06-27	58.739		2020-06-22	38.1082		2020-06-26	47.0465		2020-06-22	68.7509		2020-06-16	74.1944		2020-06-23	57.7514		2020-06-24	54.5739		2020-06-19	80.662		2020-06-24	44.8972		2020-06-25	43.7387		2020-06-26	45.8759		2020-06-20	70.5944		2020-06-23	72.6287		2020-06-26	35.5437		2020-06-26	33.5218		2020-06-28	38.8328		2020-06-25	58.114		2020-06-26	49.9232		2020-06-24	61.9799		2020-06-22	74.3062		2020-06-27	54.6304		2020-06-24	67.9037		2020-06-19	57.89		2020-06-25	27.5433
	2020-06-24	36.6176		2020-06-30	49.6129		2020-07-04	55.4739		2020-06-13	28.5197		2020-07-01	70.8926		2020-06-22	55.7035		2020-07-04	74.4419		2020-06-08	67.1874		2020-06-10	53.219		2020-06-14	48.1506		2020-06-07	60.0049		2020-06-13	29.7624		2020-06-04	79.9446		2020-06-08	49.2387		2020-06-13	41.1588		2020-06-14	58.847		2020-06-12	43.3896		2020-06-12	46.6163		2020-06-10	80.0608		2020-06-09	66.0998		2020-06-07	71.3467		2020-06-07	57.208		2020-06-13	54.0179		2020-06-12	46.7525		2020-06-13	36.2863		2020-06-24	41.9613		2020-06-28	59.4024		2020-06-23	38.3871		2020-06-27	47.2959		2020-06-23	67.8062		2020-06-17	74.9439		2020-06-24	58.9193		2020-06-25	55.6787		2020-06-20	80.9675		2020-06-25	45.7011		2020-06-26	44.0704		2020-06-27	45.4602		2020-06-21	70.7052		2020-06-24	71.7978		2020-06-27	35.3767		2020-06-27	33.8811		2020-06-29	39.8653		2020-06-26	58.6881		2020-06-27	51.2853		2020-06-25	61.5644		2020-06-23	73.3644		2020-06-28	54.1328		2020-06-25	68.0534		2020-06-20	58.3035		2020-06-26	28.6166
	2020-06-25	36.8233		2020-07-01	49.7822		2020-07-05	55.9006		2020-06-14	28.9939		2020-07-02	71.3067		2020-06-23	56.0082		2020-07-05	75.3636		2020-06-09	67.0322		2020-06-11	52.964		2020-06-14	48.264		2020-06-08	60.2372		2020-06-14	29.6079		2020-06-05	79.9176		2020-06-09	48.9686		2020-06-14	41.3893		2020-06-15	59.2319		2020-06-13	43.6978		2020-06-13	46.8485		2020-06-11	80.1366		2020-06-10	65.9832		2020-06-08	71.8841		2020-06-08	57.3236		2020-06-14	54.1704		2020-06-13	47.2147		2020-06-14	36.7482		2020-06-25	43.2281		2020-06-29	59.8719		2020-06-24	38.7216		2020-06-28	47.4622		2020-06-24	67.0001		2020-06-18	75.6934		2020-06-25	60.0315		2020-06-26	57.0597		2020-06-21	81.0508		2020-06-26	46.5327		2020-06-27	44.4021		2020-06-29	45.2939		2020-06-22	70.7052		2020-06-25	71.1607		2020-06-28	35.1543		2020-06-28	34.2126		2020-06-30	40.8978		2020-06-27	59.2621		2020-06-28	52.7183		2020-06-26	61.0658		2020-06-24	72.5334		2020-06-29	54.0504		2020-06-26	68.278		2020-06-21	58.6617		2020-06-27	29.6898
	2020-06-26	37.2178		2020-07-02	50.2023		2020-07-07	56.2708		2020-06-15	29.6403		2020-07-03	71.7207		2020-06-24	56.5305		2020-07-06	76.316		2020-06-10	66.877		2020-06-12	52.7454		2020-06-15	48.4931		2020-06-09	60.508		2020-06-15	29.5693		2020-06-06	79.8365		2020-06-10	48.7369		2020-06-15	41.543		2020-06-16	59.6168		2020-06-14	43.8901		2020-06-13	46.9645		2020-06-12	80.0587		2020-06-11	65.7893		2020-06-08	72.3446		2020-06-09	57.4006		2020-06-15	54.3999		2020-06-14	47.6001		2020-06-15	37.1331		2020-06-26	44.421		2020-06-30	60.3413		2020-06-25	39.1117		2020-06-29	47.6285		2020-06-25	66.3047		2020-06-19	76.5262		2020-06-26	61.3754		2020-06-27	58.4407		2020-06-22	81.273		2020-06-27	47.2258		2020-06-28	44.7061		2020-06-30	45.3494		2020-06-23	70.7052		2020-06-26	70.6622		2020-06-29	35.1535		2020-06-29	34.5442		2020-07-01	41.7352		2020-06-28	59.911		2020-06-29	53.986		2020-06-27	60.4287		2020-06-25	71.7578		2020-06-30	54.0788		2020-06-27	68.303		2020-06-22	59.4343		2020-06-28	30.708
	2020-06-27	37.7513		2020-07-03	50.7159		2020-07-08	56.6222		2020-06-16	30.6823		2020-07-04	72.0106		2020-06-25	57.0529		2020-07-07	77.1762		2020-06-11	66.7218		2020-06-12	52.454		2020-06-16	48.9533		2020-06-10	60.7787		2020-06-16	29.6465		2020-06-07	79.8365		2020-06-11	48.5052		2020-06-16	41.6583		2020-06-17	60.0017		2020-06-15	44.1211		2020-06-14	47.0032		2020-06-13	79.9423		2020-06-12	65.6728		2020-06-09	72.6513		2020-06-10	57.5932		2020-06-16	54.5908		2020-06-15	48.0239		2020-06-16	37.441		2020-06-27	45.5791		2020-07-01	60.6999		2020-06-26	39.5018		2020-06-30	47.7116		2020-06-26	65.7757		2020-06-20	77.0538		2020-06-26	62.3255		2020-06-28	59.7113		2020-06-23	81.3841		2020-06-28	47.9744		2020-06-29	45.0656		2020-07-01	45.7096		2020-06-24	70.5944		2020-06-27	70.3021		2020-06-30	35.3188		2020-06-30	34.8204		2020-07-02	42.4612		2020-06-29	60.5849		2020-06-30	55.1161		2020-06-28	59.9301		2020-06-26	71.1761		2020-07-01	54.1349		2020-06-28	68.303		2020-06-23	60.0963		2020-06-29	31.7262
	2020-06-28	38.4238		2020-07-04	51.0427		2020-07-09	56.9799		2020-06-17	31.9717		2020-07-05	72.3419		2020-06-26	57.8364		2020-07-08	77.9133		2020-06-11	66.6051		2020-06-13	52.199		2020-06-17	49.4906		2020-06-10	61.088		2020-06-17	29.801		2020-06-08	79.8365		2020-06-12	48.466		2020-06-17	41.7736		2020-06-18	60.3866		2020-06-16	44.2362		2020-06-15	47.0032		2020-06-14	79.7107		2020-06-13	65.5175		2020-06-10	72.8811		2020-06-11	57.8243		2020-06-17	54.7818		2020-06-16	48.4478		2020-06-17	37.5565		2020-06-28	46.8622		2020-07-02	61.0308		2020-06-27	39.8363		2020-07-01	47.7948		2020-06-27	65.413		2020-06-21	77.4705		2020-06-28	63.9243		2020-06-29	60.8989		2020-06-24	81.5508		2020-06-29	48.6121		2020-06-30	45.6467		2020-07-02	46.347		2020-06-25	70.5667		2020-06-28	70.2467		2020-07-01	35.5396		2020-07-01	35.0411		2020-07-03	43.0758		2020-06-30	61.1839		2020-07-01	56.0809		2020-06-29	59.3207		2020-06-27	70.7329		2020-07-02	54.4678		2020-06-29	68.1782		2020-06-24	60.6479		2020-06-30	32.6341
	2020-06-29	39.2407		2020-07-05	51.6555		2020-07-10	57.3689		2020-06-17	33.2813		2020-07-06	72.5903		2020-06-27	58.6635		2020-07-10	78.6196		2020-06-12	66.4499		2020-06-14	52.0898		2020-06-18	50.1434		2020-06-11	61.4359		2020-06-18	30.11		2020-06-09	79.8365		2020-06-13	48.4652		2020-06-18	41.8504		2020-06-19	60.7715		2020-06-17	44.3513		2020-06-16	47.0032		2020-06-15	79.287		2020-06-14	65.4782		2020-06-11	72.9571		2020-06-11	58.1324		2020-06-18	54.9343		2020-06-17	48.7949		2020-06-18	37.5565		2020-06-29	48.1105		2020-07-03	61.4448		2020-06-28	40.1986		2020-07-02	47.7948		2020-06-28	65.2442		2020-06-22	77.7208		2020-06-29	65.1199		2020-06-30	61.9761		2020-06-25	81.7174		2020-06-30	49.1944		2020-07-01	46.2001		2020-07-03	47.2061		2020-06-26	70.5667		2020-06-29	70.3021		2020-07-02	35.8989		2020-07-02	35.2896		2020-07-04	43.5232		2020-07-01	61.8328		2020-07-02	56.9355		2020-06-30	58.8775		2020-06-28	70.4282		2020-07-03	54.9392		2020-06-30	68.0534		2020-06-25	61.0061		2020-07-02	33.3491
	2020-06-30	40.191		2020-07-06	52.0815		2020-07-11	57.7517		2020-06-18	34.5625		2020-07-07	72.6732		2020-06-28	59.5776		2020-07-11	79.1415		2020-06-13	66.4104		2020-06-15	51.9805		2020-06-19	50.8348		2020-06-12	61.7837		2020-06-19	30.6892		2020-06-10	79.9446		2020-06-14	48.4645		2020-06-18	41.9657		2020-06-20	61.1949		2020-06-17	44.4664		2020-06-17	47.0032		2020-06-16	78.9017		2020-06-15	65.4774		2020-06-12	72.9562		2020-06-12	58.4405		2020-06-19	55.0483		2020-06-18	49.142		2020-06-19	37.3255		2020-06-30	49.2756		2020-07-04	61.942		2020-06-29	40.5053		2020-07-03	47.7116		2020-06-29	65.408		2020-06-23	77.8602		2020-06-30	66.1766		2020-07-01	62.9152		2020-06-26	81.7452		2020-07-01	49.666		2020-07-02	46.6704		2020-07-04	48.2869		2020-06-27	70.5944		2020-06-30	70.6068		2020-07-03	36.3135		2020-07-03	35.2888		2020-07-05	44.0542		2020-07-02	62.4068		2020-07-03	57.7625		2020-07-01	58.5728		2020-06-29	70.4282		2020-07-04	55.4936		2020-07-01	68.0284		2020-06-26	61.5853		2020-07-03	33.9264
	2020-07-01	41.2469		2020-07-07	52.6884		2020-07-12	58.2286		2020-06-19	35.8402		2020-07-09	72.9216		2020-06-29	60.5353		2020-07-12	79.571		2020-06-14	66.2938		2020-06-16	51.9441		2020-06-20	51.6803		2020-06-13	62.1315		2020-06-20	31.2299		2020-06-10	79.9446		2020-06-14	48.6562		2020-06-19	42.1194		2020-06-21	61.6567		2020-06-18	44.5816		2020-06-18	47.0032		2020-06-17	78.2859		2020-06-16	65.5925		2020-06-13	72.7631		2020-06-13	58.8642		2020-06-20	55.1238		2020-06-19	49.489		2020-06-20	36.9791		2020-07-01	50.2465		2020-07-05	62.356		2020-06-30	40.7842		2020-07-04	47.6562		2020-06-30	65.7103		2020-06-24	77.8886		2020-07-01	67.1776		2020-07-02	63.7438		2020-06-27	81.8563		2020-07-02	49.999		2020-07-03	47.1961		2020-07-05	49.5063		2020-06-28	70.7052		2020-07-01	71.0776		2020-07-04	36.7005		2020-07-04	35.3987		2020-07-06	44.5295		2020-07-03	62.931		2020-07-04	58.3142		2020-07-02	58.462		2020-06-30	70.539		2020-07-05	55.9373		2020-07-02	67.9286		2020-06-27	62.3579		2020-07-04	34.4761
	2020-07-02	42.3973		2020-07-08	53.3945		2020-07-13	58.649		2020-06-19	37.146		2020-07-10	73.0044		2020-06-30	61.58		2020-07-13	79.8467		2020-06-15	66.3315		2020-06-17	51.9441		2020-06-21	52.5258		2020-06-14	62.5179		2020-06-21	31.8092		2020-06-11	79.9446		2020-06-15	49.0019		2020-06-20	42.2731		2020-06-22	62.0416		2020-06-19	44.6967		2020-06-19	46.9645		2020-06-18	77.5163		2020-06-16	65.7463		2020-06-14	72.4931		2020-06-14	59.3264		2020-06-20	55.2378		2020-06-20	49.8361		2020-06-21	36.4787		2020-07-02	51.0788		2020-07-06	62.7146		2020-07-01	40.9797		2020-07-05	47.5176		2020-07-01	66.2621		2020-06-25	77.917		2020-07-02	68.0117		2020-07-03	64.4067		2020-06-28	81.884		2020-07-03	50.3598		2020-07-04	47.6664		2020-07-06	50.6887		2020-06-29	70.8714		2020-07-02	71.7701		2020-07-05	37.1705		2020-07-05	35.3148		2020-07-07	45.1719		2020-07-04	63.3802		2020-07-05	58.7557		2020-07-03	58.379		2020-07-01	70.8991		2020-07-06	56.3532		2020-07-03	67.8288		2020-06-28	62.9095		2020-07-05	34.8605
	2020-07-03	43.6421		2020-07-09	54.1182		2020-07-14	59.2137		2020-06-20	38.4348		2020-07-11	73.0044		2020-07-01	62.4071		2020-07-14	80.0609		2020-06-16	66.4464		2020-06-17	51.9805		2020-06-22	53.2943		2020-06-15	62.8657		2020-06-21	32.3499		2020-06-12	79.9986		2020-06-16	49.3475		2020-06-21	42.4652		2020-06-23	62.5035		2020-06-20	44.8118		2020-06-20	46.8485		2020-06-18	76.8237		2020-06-17	65.9386		2020-06-15	72.1077		2020-06-15	59.8656		2020-06-21	55.2748		2020-06-21	50.1065		2020-06-21	35.8629		2020-07-03	51.8		2020-07-07	63.1564		2020-07-02	41.0362		2020-07-06	47.4068		2020-07-02	67.0633		2020-06-26	77.5017		2020-07-03	68.7347		2020-07-04	64.9591		2020-06-29	81.884		2020-07-04	50.6928		2020-07-05	48.0258		2020-07-07	52.3053		2020-06-30	71.0376		2020-07-03	72.5456		2020-07-06	37.6406		2020-07-06	35.2863		2020-07-08	45.3686		2020-07-05	63.8295		2020-07-06	59.1421		2020-07-04	58.4897		2020-07-02	71.4531		2020-07-07	56.9077		2020-07-04	67.8038		2020-06-29	63.1848		2020-07-06	35.1898
	2020-07-04	44.9704		2020-07-10	54.8943		2020-07-16	59.8286		2020-06-20	39.8695		2020-07-12	73.2943		2020-07-02	63.2777		2020-07-15	80.1521		2020-06-17	66.5612		2020-06-18	52.0898		2020-06-23	54.1398		2020-06-16	63.252		2020-06-22	33.354		2020-06-13	80.0527		2020-06-17	49.7317		2020-06-22	42.6573		2020-06-23	62.9654		2020-06-21	45.0041		2020-06-21	46.6937		2020-06-19	75.9773		2020-06-18	66.2468		2020-06-16	71.5301		2020-06-16	60.4433		2020-06-22	55.3888		2020-06-21	50.4153		2020-06-22	35.1957		2020-07-04	52.3826		2020-07-08	63.4041		2020-07-03	41.2316		2020-07-07	47.3514		2020-07-03	67.8644		2020-06-27	76.8644		2020-07-04	69.2908		2020-07-05	65.4011		2020-06-30	81.7452		2020-07-05	51.0813		2020-07-06	48.3576		2020-07-08	53.5246		2020-07-02	71.3423		2020-07-04	73.3765		2020-07-07	38.083		2020-07-07	35.2854		2020-07-09	45.7882		2020-07-06	64.2537		2020-07-07	59.4183		2020-07-05	58.9329		2020-07-03	72.1179		2020-07-08	57.3236		2020-07-05	67.7289		2020-06-30	63.3774		2020-07-07	35.464
	2020-07-05	46.3375		2020-07-11	55.6763		2020-07-17	60.4938		2020-06-21	41.2678		2020-07-13	73.3357		2020-07-03	63.9742		2020-07-16	80.3048		2020-06-18	66.7918		2020-06-19	52.2355		2020-06-23	54.7541		2020-06-17	63.5999		2020-06-23	34.2036		2020-06-14	80.1337		2020-06-18	50.1543		2020-06-23	42.9263		2020-06-24	63.3888		2020-06-22	45.2351		2020-06-22	46.5776		2020-06-20	75.0234		2020-06-19	66.5551		2020-06-17	70.7986		2020-06-17	61.2136		2020-06-23	55.7722		2020-06-22	50.6856		2020-06-23	34.6004		2020-07-05	52.8264		2020-07-09	63.5964		2020-07-04	41.3159		2020-07-08	47.2405		2020-07-04	68.8042		2020-06-28	76.1163		2020-07-05	69.7635		2020-07-06	65.7601		2020-07-01	81.7174		2020-07-06	51.5805		2020-07-07	48.6893		2020-07-09	54.7994		2020-07-03	71.7024		2020-07-05	74.3182		2020-07-08	38.5253		2020-07-08	35.2846		2020-07-10	45.9848		2020-07-07	64.5782		2020-07-08	59.7221		2020-07-06	59.4592		2020-07-04	72.9489		2020-07-10	57.8781		2020-07-06	67.9037		2020-07-01	63.6804		2020-07-08	35.6831
	2020-07-06	47.6979		2020-07-12	56.4408		2020-07-18	61.1966		2020-06-21	42.6291		2020-07-14	73.667		2020-07-05	64.4965		2020-07-17	80.3037		2020-06-19	67.061		2020-06-20	52.6361		2020-06-24	55.3299		2020-06-18	63.9092		2020-06-24	35.1304		2020-06-15	80.2688		2020-06-19	50.5385		2020-06-24	43.1952		2020-06-25	63.8122		2020-06-23	45.4661		2020-06-22	46.539		2020-06-21	74.2077		2020-06-20	66.9791		2020-06-17	70.0288		2020-06-18	61.8299		2020-06-24	56.1941		2020-06-23	50.956		2020-06-24	33.9384		2020-07-06	53.1316		2020-07-10	63.7888		2020-07-05	41.1221		2020-07-09	47.2405		2020-07-05	69.7716		2020-06-29	75.59		2020-07-06	70.0972		2020-07-07	66.0363		2020-07-02	81.5508		2020-07-07	52.1629		2020-07-08	48.9933		2020-07-10	55.8802		2020-07-04	72.1733		2020-07-06	75.1491		2020-07-09	38.94		2020-07-09	35.2838		2020-07-11	46.683		2020-07-08	64.9526		2020-07-09	59.9433		2020-07-07	60.0409		2020-07-05	73.8076		2020-07-11	58.1833		2020-07-07	68.2032		2020-07-02	64.0938		2020-07-09	35.9297
	2020-07-07	49.0606		2020-07-13	57.1761		2020-07-19	61.9056		2020-06-21	43.986		2020-07-15	74.0811		2020-07-06	64.8883		2020-07-19	80.1795		2020-06-20	67.3688		2020-06-21	53.0004		2020-06-25	55.8287		2020-06-19	64.2185		2020-06-25	36.1345		2020-06-16	80.3769		2020-06-20	50.8457		2020-06-25	43.5026		2020-06-26	64.1971		2020-06-24	45.7743		2020-06-23	46.6937		2020-06-22	73.3614		2020-06-21	67.3646		2020-06-18	69.136		2020-06-19	62.7235		2020-06-25	56.5006		2020-06-24	51.2264		2020-06-25	33.0608		2020-07-07	53.409		2020-07-11	64.0088		2020-07-06	41.0395		2020-07-10	47.3514		2020-07-06	70.7114		2020-06-30	75.1469		2020-07-07	70.4308		2020-07-08	66.2573		2020-07-03	81.1897		2020-07-08	52.6344		2020-07-10	49.2696		2020-07-11	56.7947		2020-07-05	72.6165		2020-07-07	75.9801		2020-07-10	39.3546		2020-07-10	35.4214		2020-07-12	47.4369		2020-07-09	65.302		2020-07-10	60.1093		2020-07-08	60.7611		2020-07-06	74.6663		2020-07-12	58.5716		2020-07-08	68.5276		2020-07-03	64.2035		2020-07-10	36.0936
	2020-07-07	50.4555		2020-07-14	57.8881		2020-07-20	62.5833		2020-06-22	45.4313		2020-07-16	74.4952		2020-07-07	64.9754		2020-07-20	80.1477		2020-06-20	67.7923		2020-06-22	53.5832		2020-06-26	56.0962		2020-06-19	64.4892		2020-06-26	37.3703		2020-06-17	80.5119		2020-06-21	51.0759		2020-06-26	43.8484		2020-06-27	64.6205		2020-06-25	46.0825		2020-06-24	46.7711		2020-06-23	72.6305		2020-06-22	67.8659		2020-06-19	68.4278		2020-06-20	63.5246		2020-06-26	56.884		2020-06-25	51.4968		2020-06-25	32.4758		2020-07-08	53.5754		2020-07-12	64.1734		2020-07-07	41.0403		2020-07-11	47.5176		2020-07-07	71.6234		2020-07-01	74.6483		2020-07-08	70.6255		2020-07-09	66.4506		2020-07-04	80.8286		2020-07-09	53.106		2020-07-11	49.6567		2020-07-12	57.4875		2020-07-06	73.2536		2020-07-08	76.6725		2020-07-11	39.7416		2020-07-11	35.5314		2020-07-13	48.0514		2020-07-10	65.7762		2020-07-11	60.2754		2020-07-09	61.6475		2020-07-07	75.5526		2020-07-13	59.0707		2020-07-09	68.9769		2020-07-04	64.2579		2020-07-11	36.3402
	2020-07-08	51.6531		2020-07-15	58.5476		2020-07-21	63.2045		2020-06-22	46.857		2020-07-17	74.9507		2020-07-08	64.9754		2020-07-21	79.9928		2020-06-21	68.1772		2020-06-23	54.2025		2020-06-27	56.2867		2020-06-20	64.7215		2020-06-27	38.6319		2020-06-18	80.674		2020-06-22	51.2291		2020-06-27	44.1558		2020-06-28	64.9284		2020-06-26	46.3907		2020-06-25	46.9645		2020-06-24	71.9762		2020-06-23	68.2899		2020-06-19	67.7969		2020-06-20	64.449		2020-06-27	57.1904		2020-06-26	51.7671		2020-06-26	31.8984		2020-07-09	53.7974		2020-07-13	64.4766		2020-07-08	41.0412		2020-07-12	47.7948		2020-07-08	72.4523		2020-07-02	74.1498		2020-07-09	70.7923		2020-07-10	66.6163		2020-07-05	80.5231		2020-07-10	53.4667		2020-07-12	50.0439		2020-07-13	57.9032		2020-07-07	73.8907		2020-07-09	77.3926		2020-07-12	40.2117		2020-07-12	35.8629		2020-07-14	48.861		2020-07-11	66.2504		2020-07-12	60.5241		2020-07-10	62.5616		2020-07-08	76.3282		2020-07-14	59.6251		2020-07-10	69.5759		2020-07-05	64.6714		2020-07-12	36.5593
	2020-07-09	53.0452		2020-07-16	59.1545		2020-07-22	63.7504		2020-06-23	48.2695		2020-07-18	75.489		2020-07-09	64.7577		2020-07-22	79.8071		2020-06-22	68.6393		2020-06-23	54.931		2020-06-28	56.4773		2020-06-21	64.8767		2020-06-28	39.7647		2020-06-19	80.8631		2020-06-23	51.1129		2020-06-27	44.54		2020-06-29	65.3133		2020-06-27	46.7762		2020-06-26	47.158		2020-06-25	71.3604		2020-06-24	68.8299		2020-06-20	67.1963		2020-06-21	65.2501		2020-06-28	57.4969		2020-06-27	52.0375		2020-06-27	31.3981		2020-07-10	53.9083		2020-07-14	64.5581		2020-07-09	41.2366		2020-07-13	48.2105		2020-07-09	73.1703		2020-07-03	73.7899		2020-07-10	71.0426		2020-07-11	66.8373		2020-07-06	80.2731		2020-07-11	54.0214		2020-07-13	50.4587		2020-07-14	57.9864		2020-07-08	74.6109		2020-07-10	77.9189		2020-07-13	40.7371		2020-07-13	36.3053		2020-07-15	49.7821		2020-07-12	66.7995		2020-07-13	60.7177		2020-07-12	63.5588		2020-07-09	77.0484		2020-07-15	59.958		2020-07-11	70.1748		2020-07-06	64.7534		2020-07-13	36.7784
	2020-07-10	54.3499		2020-07-17	59.668		2020-07-23	64.1771		2020-06-23	49.5006		2020-07-19	76.0687		2020-07-10	64.3659		2020-07-23	79.6214		2020-06-23	69.1014		2020-06-24	55.5866		2020-06-29	56.4366		2020-06-22	65.0704		2020-06-29	40.7431		2020-06-19	81.0252		2020-06-23	50.8427		2020-06-28	44.8474		2020-06-30	65.6212		2020-06-27	47.0844		2020-06-27	47.4675		2020-06-25	70.8598		2020-06-25	69.3312		2020-06-20	66.4886		2020-06-22	66.2207		2020-06-28	57.8803		2020-06-28	52.3079		2020-06-28	31.0517		2020-07-11	54.0748		2020-07-15	64.5564		2020-07-11	41.3209		2020-07-14	48.737		2020-07-10	73.7775		2020-07-05	73.4023		2020-07-11	71.2372		2020-07-12	67.0307		2020-07-07	80.1342		2020-07-12	54.4652		2020-07-14	50.9567		2020-07-15	57.9864		2020-07-09	75.1925		2020-07-11	78.4174		2020-07-14	41.4565		2020-07-14	36.8308		2020-07-16	50.7031		2020-07-13	67.4234		2020-07-14	60.9114		2020-07-13	64.4728		2020-07-10	77.6855		2020-07-16	60.2079		2020-07-12	70.8737		2020-07-07	64.9183		2020-07-14	36.9423
	2020-07-11	55.8572		2020-07-18	60.0766		2020-07-24	64.5222		2020-06-24	50.8046		2020-07-20	76.607		2020-07-11	63.9306		2020-07-24	79.3127		2020-06-24	69.6407		2020-06-25	56.3152		2020-06-30	56.1648		2020-06-23	65.1485		2020-06-30	42.0433		2020-06-20	81.1873		2020-06-24	50.4571		2020-06-29	45.1548		2020-07-01	66.0446		2020-06-28	47.4698		2020-06-28	47.8544		2020-06-26	70.4745		2020-06-25	69.7166		2020-06-21	65.9494		2020-06-23	67.068		2020-06-29	58.1097		2020-06-29	52.5783		2020-06-29	30.9362		2020-07-12	54.1857		2020-07-17	64.4162		2020-07-12	41.6276		2020-07-15	49.319		2020-07-11	74.2462		2020-07-06	73.2088		2020-07-12	71.404		2020-07-13	67.1964		2020-07-08	80.0231		2020-07-13	54.7706		2020-07-15	51.4824		2020-07-16	57.7924		2020-07-10	75.8573		2020-07-12	78.7498		2020-07-15	42.2589		2020-07-15	37.4116		2020-07-17	51.6798		2020-07-14	68.0723		2020-07-15	61.1325		2020-07-14	65.6362		2020-07-11	78.2118		2020-07-17	60.3193		2020-07-13	71.7722		2020-07-08	65.1937		2020-07-15	37.189
	2020-07-12	57.1743		2020-07-19	60.4267		2020-07-26	64.7607		2020-06-24	52.0689		2020-07-21	77.104		2020-07-12	63.4518		2020-07-25	78.9733		2020-06-25	70.0256		2020-06-26	57.0072		2020-07-01	55.7388		2020-06-24	65.1881		2020-06-30	42.9701		2020-06-21	81.2684		2020-06-25	50.0329		2020-06-30	45.3853		2020-07-01	66.3525		2020-06-29	47.778		2020-06-29	48.2026		2020-06-27	70.1661		2020-06-26	70.1793		2020-06-22	65.0261		2020-06-24	67.6843		2020-06-30	58.4162		2020-06-30	52.887		2020-06-30	30.9747		2020-07-13	54.3799		2020-07-18	64.1097		2020-07-13	41.9899		2020-07-16	50.0949		2020-07-12	74.6039		2020-07-07	73.5701		2020-07-13	71.5709		2020-07-14	67.4173		2020-07-09	79.6898		2020-07-14	54.8821		2020-07-16	52.0913		2020-07-17	57.3213		2020-07-11	76.3282		2020-07-13	78.9991		2020-07-17	43.1722		2020-07-16	38.1864		2020-07-18	52.7678		2020-07-15	68.7462		2020-07-16	61.3812		2020-07-15	66.578		2020-07-12	78.6273		2020-07-18	60.6246		2020-07-14	72.446		2020-07-09	65.4691		2020-07-16	37.3529
	2020-07-13	58.6037		2020-07-20	60.6485		2020-07-27	64.8987		2020-06-24	53.3789		2020-07-23	77.4766		2020-07-13	62.9294		2020-07-26	78.6338		2020-06-26	70.5263		2020-06-27	57.845		2020-07-02	55.5055		2020-06-25	65.3047		2020-07-01	43.7039		2020-06-22	81.4304		2020-06-26	49.4549		2020-07-01	45.6543		2020-07-02	66.7374		2020-06-30	48.009		2020-06-30	48.5895		2020-06-28	70.1266		2020-06-27	70.6034		2020-06-23	64.3024		2020-06-25	68.262		2020-07-01	58.6072		2020-06-30	53.119		2020-07-01	31.2441		2020-07-14	54.5741		2020-07-19	63.5537		2020-07-14	42.4634		2020-07-17	50.8986		2020-07-13	74.8509		2020-07-08	74.07		2020-07-14	71.7655		2020-07-15	67.6383		2020-07-10	79.6621		2020-07-15	54.9381		2020-07-17	52.7001		2020-07-18	56.8224		2020-07-12	76.8545		2020-07-14	79.1099		2020-07-18	44.3347		2020-07-17	38.878		2020-07-19	54.0787		2020-07-16	69.5199		2020-07-17	61.5473		2020-07-16	67.5752		2020-07-13	78.932		2020-07-19	60.8744		2020-07-15	73.0201		2020-07-10	65.634		2020-07-17	37.6271
	2020-07-13	59.9919		2020-07-21	60.7769		2020-07-28	64.9552		2020-06-25	54.6451		2020-07-24	77.8079		2020-07-14	62.4506		2020-07-28	78.2943		2020-06-27	70.9498		2020-06-28	58.5736		2020-07-02	55.1951		2020-06-26	65.4214		2020-07-02	44.2445		2020-06-23	81.4575		2020-06-27	48.8383		2020-07-02	45.7312		2020-07-03	67.0838		2020-07-01	48.2786		2020-07-01	49.0924		2020-06-29	70.164		2020-06-28	70.9888		2020-06-24	63.4864		2020-06-26	68.6857		2020-07-02	58.7596		2020-07-01	53.4277		2020-07-02	31.629		2020-07-15	54.7683		2020-07-20	63.0533		2020-07-15	43.0482		2020-07-18	51.7023		2020-07-14	75.0424		2020-07-09	74.6254		2020-07-15	71.9045		2020-07-16	67.7488		2020-07-11	79.7176		2020-07-16	54.8281		2020-07-18	53.3921		2020-07-19	56.2128		2020-07-13	77.3531		2020-07-15	79.3037		2020-07-19	45.525		2020-07-18	39.6528		2020-07-20	54.9997		2020-07-17	70.2687		2020-07-18	61.6858		2020-07-17	68.6001		2020-07-14	79.1536		2020-07-20	60.9582		2020-07-16	73.5192		2020-07-11	65.8541		2020-07-18	37.8737
	2020-07-14	61.1923		2020-07-22	60.7769		2020-07-29	64.8234		2020-06-25	55.9015		2020-07-25	78.015		2020-07-15	62.0153		2020-07-29	77.9241		2020-06-28	71.3733		2020-06-29	59.2292		2020-07-03	54.9233		2020-06-27	65.461		2020-07-03	44.8624		2020-06-24	81.4575		2020-06-28	48.2217		2020-07-03	45.9233		2020-07-04	67.5072		2020-07-02	48.4323		2020-07-01	49.518		2020-06-30	70.4319		2020-06-29	71.3357		2020-06-24	62.7165		2020-06-27	68.9938		2020-07-03	58.8351		2020-07-02	53.6981		2020-07-03	32.2064		2020-07-16	54.9902		2020-07-21	62.525		2020-07-16	43.7998		2020-07-19	52.5336		2020-07-15	75.2616		2020-07-10	75.4026		2020-07-16	72.0992		2020-07-17	67.9697		2020-07-12	79.8287		2020-07-17	54.8287		2020-07-19	54.001		2020-07-20	55.4922		2020-07-14	77.7409		2020-07-16	79.3868		2020-07-20	46.736		2020-07-19	40.4552		2020-07-21	55.9067		2020-07-18	71.0424		2020-07-19	61.9621		2020-07-18	69.4864		2020-07-15	79.2921		2020-07-21	61.0143		2020-07-17	74.0434		2020-07-12	66.1019		2020-07-19	38.0377
	2020-07-15	62.2371		2020-07-23	60.7652		2020-07-30	64.7042		2020-06-25	57.1381		2020-07-26	78.3048		2020-07-16	61.7541		2020-07-30	77.5539		2020-06-29	71.7582		2020-06-29	59.9092		2020-07-04	54.69		2020-06-28	65.6162		2020-07-04	45.3645		2020-06-25	81.4575		2020-06-29	47.6051		2020-07-04	45.9617		2020-07-05	67.8921		2020-07-03	48.4702		2020-07-02	49.9436		2020-07-01	70.7689		2020-06-30	71.6053		2020-06-25	62.0235		2020-06-28	69.0708		2020-07-04	58.9106		2020-07-03	53.9685		2020-07-04	32.8607		2020-07-17	55.1844		2020-07-22	62.1077		2020-07-17	44.5236		2020-07-20	53.2819		2020-07-16	75.3145		2020-07-11	76.1521		2020-07-17	72.266		2020-07-18	68.1355		2020-07-13	80.1065		2020-07-18	54.8294		2020-07-20	54.693		2020-07-21	54.8271		2020-07-15	78.0733		2020-07-17	79.3868		2020-07-20	48.1826		2020-07-20	41.1192		2020-07-22	56.8138		2020-07-19	71.7911		2020-07-20	62.073		2020-07-19	70.1235		2020-07-16	79.2921		2020-07-22	61.1534		2020-07-18	74.3678		2020-07-13	66.322		2020-07-20	38.2292
	2020-07-16	63.0929		2020-07-24	60.6485		2020-07-31	64.5222		2020-06-26	58.5055		2020-07-27	78.3048		2020-07-17	61.493		2020-07-31	77.1837		2020-06-29	72.066		2020-06-30	60.6863		2020-07-05	54.5723		2020-06-28	65.7714		2020-07-05	45.7507		2020-06-26	81.4575		2020-06-30	47.181		2020-07-05	45.9617		2020-07-06	68.3155		2020-07-04	48.5853		2020-07-03	50.4078		2020-07-02	71.3519		2020-07-01	71.8748		2020-06-26	61.5228		2020-06-29	69.0708		2020-07-05	58.9092		2020-07-04	54.2389		2020-07-04	33.6305		2020-07-18	55.4341		2020-07-23	61.4963		2020-07-18	45.303		2020-07-21	53.9747		2020-07-17	75.312		2020-07-12	76.9294		2020-07-18	72.405		2020-07-19	68.2459		2020-07-14	80.3009		2020-07-19	54.8855		2020-07-21	55.3572		2020-07-22	54.162		2020-07-16	78.3226		2020-07-18	79.3868		2020-07-21	49.3699		2020-07-21	41.7277		2020-07-23	57.4653		2020-07-20	72.3901		2020-07-21	62.2391		2020-07-20	70.816		2020-07-17	79.5137		2020-07-23	61.1541		2020-07-19	74.6923		2020-07-14	66.4593		2020-07-21	38.3656
	2020-07-17	63.7487		2020-07-26	60.4967		2020-08-01	64.3214		2020-06-26	59.9177		2020-07-28	78.3048		2020-07-18	61.493		2020-08-01	76.8442		2020-06-30	72.3737		2020-07-01	61.524		2020-07-06	54.5702		2020-06-29	66.0036		2020-07-06	46.0596		2020-06-27	81.3494		2020-07-01	46.8338		2020-07-06	45.9617		2020-07-07	68.7774		2020-07-05	48.6232		2020-07-04	50.9495		2020-07-03	71.9656		2020-07-02	72.0672		2020-06-27	61.1759		2020-06-29	68.9553		2020-07-06	58.9077		2020-07-05	54.5476		2020-07-05	34.4157		2020-07-19	55.656		2020-07-24	61.0236		2020-07-19	46.0823		2020-07-22	54.6121		2020-07-18	75.3095		2020-07-13	77.8731		2020-07-19	72.6275		2020-07-20	68.4669		2020-07-15	80.6064		2020-07-20	54.9693		2020-07-22	55.9107		2020-07-23	53.5246		2020-07-17	78.4611		2020-07-19	79.2206		2020-07-22	50.8542		2020-07-22	42.3086		2020-07-24	58.0709		2020-07-21	72.9142		2020-07-22	62.4603		2020-07-21	71.4254		2020-07-18	79.5137		2020-07-24	61.0994		2020-07-20	74.9668		2020-07-15	66.8175		2020-07-22	38.6122
	2020-07-18	64.2155		2020-07-27	60.3625		2020-08-02	64.0767		2020-06-27	61.3774		2020-07-29	78.3048		2020-07-19	61.493		2020-08-02	76.5047		2020-07-01	72.6044		2020-07-02	61.9612		2020-07-07	54.568		2020-06-30	66.2358		2020-07-07	46.2914		2020-06-28	81.2143		2020-07-02	46.7561		2020-07-06	45.8848		2020-07-08	69.2393		2020-07-06	48.5066		2020-07-05	51.259		2020-07-04	72.733		2020-07-03	72.2596		2020-06-28	61.0981		2020-06-30	68.6472		2020-07-07	58.8292		2020-07-06	54.7796		2020-07-06	35.2163		2020-07-20	55.8779		2020-07-25	60.6616		2020-07-20	46.8895		2020-07-23	55.0832		2020-07-19	75.307		2020-07-14	78.8168		2020-07-20	72.6831		2020-07-21	68.5774		2020-07-16	81.023		2020-07-21	54.9977		2020-07-23	56.3809		2020-07-24	52.9704		2020-07-18	78.5442		2020-07-20	79.1099		2020-07-23	52.4116		2020-07-23	42.7233		2020-07-25	58.2955		2020-07-23	73.4134		2020-07-23	62.6263		2020-07-22	72.1456		2020-07-19	79.2921		2020-07-25	61.017		2020-07-21	75.2913		2020-07-16	67.0376		2020-07-23	38.7486
	2020-07-20	64.4267		2020-07-28	60.2575		2020-08-03	63.8069		2020-06-27	62.7226		2020-07-30	77.9736		2020-07-20	61.493		2020-08-03	76.196		2020-07-02	72.7964		2020-07-03	62.5075		2020-07-08	54.5659		2020-07-01	66.5451		2020-07-08	46.5617		2020-06-28	81.0522		2020-07-02	46.7939		2020-07-07	45.808		2020-07-09	69.7011		2020-07-06	48.4672		2020-07-06	51.5685		2020-07-04	73.5004		2020-07-04	72.4133		2020-06-29	61.1357		2020-07-01	68.3005		2020-07-07	58.7508		2020-07-07	55.0883		2020-07-07	36.0938		2020-07-21	56.1276		2020-07-26	60.3828		2020-07-21	47.5855		2020-07-24	55.4989		2020-07-20	75.3045		2020-07-15	79.7882		2020-07-21	72.8221		2020-07-22	68.826		2020-07-17	81.4119		2020-07-22	55.1646		2020-07-24	56.7958		2020-07-25	52.527		2020-07-19	78.6827		2020-07-21	79.0268		2020-07-24	53.7959		2020-07-24	42.8886		2020-07-26	58.3529		2020-07-24	73.7628		2020-07-24	62.8475		2020-07-23	72.755		2020-07-20	79.2921		2020-07-26	60.8793		2020-07-22	75.2913		2020-07-17	67.0921		2020-07-24	38.9952
	2020-07-21	64.4601		2020-07-29	60.1524		2020-08-05	63.4931		2020-06-28	63.971		2020-07-31	77.9321		2020-07-21	61.6235		2020-08-04	75.8258		2020-07-03	72.9884		2020-07-04	62.8354		2020-07-09	54.7179		2020-07-02	66.893		2020-07-09	46.7548		2020-06-29	80.8631		2020-07-03	47.0626		2020-07-08	45.808		2020-07-10	70.24		2020-07-07	48.4665		2020-07-07	51.878		2020-07-05	74.2677		2020-07-04	72.567		2020-06-30	61.4039		2020-07-02	67.8769		2020-07-08	58.7493		2020-07-08	55.4354		2020-07-08	36.7867		2020-07-22	56.3773		2020-07-27	60.104		2020-07-22	48.1703		2020-07-25	55.7206		2020-07-21	75.302		2020-07-16	80.7041		2020-07-22	73.0168		2020-07-23	68.9917		2020-07-18	81.8563		2020-07-23	55.2761		2020-07-25	57.0998		2020-07-26	52.1667		2020-07-20	78.6273		2020-07-22	78.8329		2020-07-25	55.4225		2020-07-25	43.054		2020-07-27	58.3546		2020-07-25	74.0623		2020-07-25	63.0962		2020-07-24	73.4198		2020-07-21	79.2921		2020-07-27	60.88		2020-07-23	75.3162		2020-07-18	67.2293		2020-07-25	39.2418
	2020-07-22	64.3989		2020-07-30	60.0474		2020-08-06	63.1292		2020-06-28	65.1646		2020-08-01	77.6423		2020-07-22	61.8412		2020-08-06	75.5171		2020-07-04	73.1032		2020-07-05	63.1996		2020-07-10	54.9469		2020-07-03	67.2793		2020-07-09	46.9093		2020-06-30	80.728		2020-07-04	47.4852		2020-07-09	45.8848		2020-07-10	70.7404		2020-07-08	48.4657		2020-07-08	52.1875		2020-07-06	75.0352		2020-07-05	72.6821		2020-07-01	61.8644		2020-07-03	67.4532		2020-07-09	58.7478		2020-07-09	55.7825		2020-07-09	37.5565		2020-07-23	56.6547		2020-07-28	59.9638		2020-07-23	48.6716		2020-07-26	55.97		2020-07-22	75.1887		2020-07-17	81.4814		2020-07-23	73.2392		2020-07-24	69.185		2020-07-19	82.2173		2020-07-24	55.526		2020-07-26	57.3761		2020-07-27	51.9173		2020-07-21	78.4611		2020-07-23	78.5836		2020-07-25	56.7837		2020-07-26	43.164		2020-07-28	58.3284		2020-07-26	74.3119		2020-07-26	63.3724		2020-07-25	73.9184		2020-07-22	79.0151		2020-07-28	60.7699		2020-07-24	75.1914		2020-07-19	67.6704		2020-07-26	39.4609
	2020-07-23	64.4545		2020-07-31	59.8256		2020-08-07	62.6837		2020-06-29	66.3279		2020-08-02	77.3938		2020-07-23	61.8412		2020-08-07	75.1469		2020-07-05	73.2953		2020-07-05	63.491		2020-07-11	55.2145		2020-07-04	67.6271		2020-07-10	47.141		2020-07-01	80.566		2020-07-05	48.1388		2020-07-10	45.8464		2020-07-11	71.2407		2020-07-09	48.465		2020-07-09	52.3423		2020-07-07	75.8026		2020-07-06	72.8359		2020-07-02	62.4787		2020-07-04	67.0295		2020-07-10	58.8618		2020-07-09	56.1296		2020-07-10	38.1723		2020-07-24	56.9598		2020-07-29	59.9622		2020-07-24	48.9505		2020-07-27	55.97		2020-07-23	75.0477		2020-07-18	82.2864		2020-07-24	73.3782		2020-07-25	69.406		2020-07-20	82.5784		2020-07-25	55.9699		2020-07-27	57.3753		2020-07-28	51.8896		2020-07-22	78.378		2020-07-24	78.3343		2020-07-26	58.023		2020-07-27	43.1631		2020-07-29	58.1489		2020-07-27	74.4367		2020-07-27	63.6487		2020-07-26	74.5555		2020-07-23	78.8766		2020-07-29	60.7429		2020-07-25	74.867		2020-07-20	67.9458		2020-07-27	39.7626
	2020-07-24	64.1933		2020-08-01	59.3763		2020-08-08	62.1503		2020-06-30	67.4311		2020-08-03	77.1454		2020-07-24	62.0153		2020-08-08	74.6844		2020-07-06	73.3715		2020-07-06	63.6732		2020-07-11	55.4821		2020-07-05	67.975		2020-07-11	47.2568		2020-07-02	80.4309		2020-07-06	48.877		2020-07-11	46.077		2020-07-12	71.7796		2020-07-10	48.5801		2020-07-10	52.6131		2020-07-08	76.4931		2020-07-07	72.951		2020-07-03	63.2084		2020-07-05	66.6444		2020-07-11	58.9373		2020-07-10	56.5151		2020-07-11	38.6727		2020-07-25	57.2372		2020-07-30	59.9605		2020-07-25	49.1738		2020-07-28	55.97		2020-07-24	74.768		2020-07-19	83.0082		2020-07-25	73.5729		2020-07-26	69.6822		2020-07-21	82.8562		2020-07-26	56.4414		2020-07-28	57.3744		2020-07-29	51.8896		2020-07-23	78.1841		2020-07-25	78.0574		2020-07-27	59.3677		2020-07-28	42.8853		2020-07-30	57.7467		2020-07-28	74.4866		2020-07-28	63.8698		2020-07-27	74.9986		2020-07-24	78.6273		2020-07-30	60.6329		2020-07-26	74.5176		2020-07-21	68.1383		2020-07-28	40.0368
	2020-07-25	63.7987		2020-08-02	59.1837		2020-08-09	61.573		2020-07-01	68.4943		2020-08-05	76.7727		2020-07-25	61.9283		2020-08-09	74.1911		2020-07-07	73.5636		2020-07-07	63.746		2020-07-12	55.7882		2020-07-06	68.3228		2020-07-12	47.4885		2020-07-03	80.3498		2020-07-07	49.8308		2020-07-12	46.3459		2020-07-13	72.203		2020-07-11	48.7338		2020-07-10	52.8839		2020-07-09	77.0684		2020-07-08	73.1047		2020-07-03	64.2072		2020-07-06	66.2977		2020-07-12	59.2822		2020-07-11	56.9389		2020-07-12	39.0576		2020-07-26	57.5979		2020-07-31	59.9588		2020-07-26	49.3971		2020-07-29	55.8037		2020-07-25	74.5161		2020-07-20	83.4526		2020-07-26	73.7953		2020-07-27	69.8756		2020-07-22	83.2728		2020-07-27	56.7468		2020-07-29	57.3736		2020-07-30	51.945		2020-07-24	77.824		2020-07-26	77.6973		2020-07-28	61.0289		2020-07-29	42.7183		2020-07-31	57.1633		2020-07-29	74.4866		2020-07-29	64.0635		2020-07-28	75.5249		2020-07-25	78.3503		2020-07-31	60.6059		2020-07-27	74.1682		2020-07-22	68.5518		2020-07-29	40.2008
	2020-07-26	63.2152		2020-08-03	58.7693		2020-08-10	60.9142		2020-07-02	69.3037		2020-08-06	76.2758		2020-07-26	61.7977		2020-08-10	73.6671		2020-07-08	73.6784		2020-07-08	63.746		2020-07-13	56.1713		2020-07-07	68.6706		2020-07-13	47.7203		2020-07-04	80.2688		2020-07-08	50.8309		2020-07-13	46.6917		2020-07-14	72.6264		2020-07-12	48.9648		2020-07-11	53.2708		2020-07-10	77.6053		2020-07-09	73.2198		2020-07-04	64.9368		2020-07-07	66.0281		2020-07-13	59.6657		2020-07-12	57.4011		2020-07-13	39.327		2020-07-27	57.903		2020-08-01	60.0403		2020-07-27	49.3979		2020-07-30	55.6652		2020-07-26	74.2088		2020-07-21	83.8138		2020-07-27	74.0456		2020-07-28	70.0689		2020-07-23	83.6894		2020-07-28	57.1629		2020-07-30	57.2896		2020-07-31	52.1113		2020-07-25	77.5193		2020-07-27	77.3372		2020-07-29	62.413		2020-07-30	42.4404		2020-08-01	56.7471		2020-07-30	74.4866		2020-07-30	64.1744		2020-07-29	75.9404		2020-07-26	78.0456		2020-08-01	60.6066		2020-07-28	73.7189		2020-07-23	68.9929		2020-07-30	40.4198
	2020-07-27	62.8651		2020-08-04	58.425		2020-08-11	60.2302		2020-07-03	69.9389		2020-08-07	75.8203		2020-07-27	61.5365		2020-08-11	73.1431		2020-07-08	73.7933		2020-07-09	63.746		2020-07-14	56.4004		2020-07-07	68.9414		2020-07-14	47.9134		2020-07-05	80.2688		2020-07-09	52.0618		2020-07-14	47.076		2020-07-15	73.0113		2020-07-13	49.3116		2020-07-12	53.6577		2020-07-11	77.9884		2020-07-10	73.4122		2020-07-05	65.7818		2020-07-08	65.874		2020-07-14	60.1646		2020-07-13	57.8249		2020-07-13	39.5579		2020-07-28	58.1804		2020-08-02	60.0941		2020-07-28	49.3709		2020-07-31	55.3603		2020-07-27	73.9015		2020-07-22	83.9532		2020-07-28	74.2124		2020-07-29	70.207		2020-07-24	84.0227		2020-07-29	57.496		2020-07-31	57.1225		2020-08-01	52.3884		2020-07-26	77.1038		2020-07-28	77.0049		2020-07-30	63.6033		2020-07-31	42.1072		2020-08-02	56.108		2020-07-31	74.4616		2020-07-31	64.1753		2020-07-30	76.439		2020-07-27	77.7132		2020-08-02	60.6073		2020-07-29	73.3196		2020-07-24	69.4616		2020-07-31	40.5562
	2020-07-28	62.3927		2020-08-05	57.9757		2020-08-12	59.54		2020-07-03	70.3172		2020-08-08	75.2819		2020-07-28	61.1447		2020-08-12	72.5883		2020-07-09	73.9853		2020-07-10	63.746		2020-07-15	56.6294		2020-07-08	69.2507		2020-07-15	48.1451		2020-07-06	80.4039		2020-07-10	53.2927		2020-07-15	47.6523		2020-07-16	73.2807		2020-07-14	49.7357		2020-07-13	54.0833		2020-07-12	78.3716		2020-07-11	73.5273		2020-07-06	66.7422		2020-07-08	65.72		2020-07-15	60.7404		2020-07-14	58.3255		2020-07-14	39.7119		2020-07-29	58.4301		2020-08-03	60.3141		2020-07-29	49.2049		2020-08-01	55.0555		2020-07-28	73.5664		2020-07-23	83.9816		2020-07-29	74.3514		2020-07-30	70.3175		2020-07-25	84.2171		2020-07-30	57.746		2020-08-01	57.094		2020-08-02	52.6101		2020-07-27	76.7714		2020-07-29	76.7002		2020-07-31	64.5996		2020-08-02	41.6632		2020-08-03	55.5804		2020-08-01	74.4117		2020-08-01	64.121		2020-07-31	76.8268		2020-07-28	77.3808		2020-08-03	60.608		2020-07-30	72.9202		2020-07-25	69.7646		2020-08-01	40.6651
	2020-07-29	62.037		2020-08-06	57.5205		2020-08-13	58.787		2020-07-04	70.5744		2020-08-09	74.785		2020-07-29	60.6224		2020-08-13	72.0028		2020-07-10	74.0616		2020-07-10	63.746		2020-07-16	57.0511		2020-07-09	69.4829		2020-07-16	48.2995		2020-07-07	80.5389		2020-07-10	54.3698		2020-07-15	48.2671		2020-07-17	73.4731		2020-07-15	50.237		2020-07-14	54.5088		2020-07-13	78.6779		2020-07-12	73.7197		2020-07-07	67.3949		2020-07-09	65.6815		2020-07-16	61.2008		2020-07-15	58.7109		2020-07-15	39.7889		2020-07-30	58.541		2020-08-04	60.6727		2020-07-30	48.8999		2020-08-02	54.723		2020-07-29	73.2314		2020-07-24	83.9823		2020-07-30	74.3514		2020-07-31	70.2899		2020-07-26	84.2449		2020-07-31	57.9128		2020-08-02	56.816		2020-08-03	52.7764		2020-07-28	76.3836		2020-07-30	76.3401		2020-08-01	65.3744		2020-08-03	41.1361		2020-08-04	55.0806		2020-08-02	74.4117		2020-08-02	63.8464		2020-08-01	77.1315		2020-07-29	77.0761		2020-08-04	60.6087		2020-07-31	72.5459		2020-07-26	70.1505		2020-08-02	40.4157
	2020-07-30	61.6758		2020-08-07	56.9952		2020-08-15	58.1156		2020-07-05	70.8166		2020-08-10	74.1639		2020-07-30	60.1		2020-08-15	71.4172		2020-07-11	74.2536		2020-07-11	63.7096		2020-07-17	57.3187		2020-07-10	69.7537		2020-07-17	48.4926		2020-07-07	80.7821		2020-07-11	55.9857		2020-07-16	48.9587		2020-07-18	73.5501		2020-07-15	50.7769		2020-07-15	55.1279		2020-07-13	78.869		2020-07-13	73.8348		2020-07-08	68.3168		2020-07-10	65.6044		2020-07-16	61.7767		2020-07-16	59.0964		2020-07-16	39.8659		2020-07-31	58.5133		2020-08-05	61.059		2020-07-31	48.5671		2020-08-03	54.3627		2020-07-30	72.8132		2020-07-25	83.9552		2020-07-31	74.3514		2020-08-01	70.1794		2020-07-27	84.2449		2020-08-01	58.1628		2020-08-03	56.4549		2020-08-04	52.9704		2020-07-29	76.0235		2020-07-31	76.0078		2020-08-02	65.8998		2020-08-04	40.5812		2020-08-05	54.7014		2020-08-03	74.3618		2020-08-03	63.4892		2020-08-02	77.547		2020-07-30	76.716		2020-08-05	60.4432		2020-08-01	72.2214		2020-07-27	70.6468		2020-08-03	40.0286
	2020-07-31	61.448		2020-08-08	56.3825		2020-08-16	57.5258		2020-07-06	71.1545		2020-08-11	73.6256		2020-07-31	59.4906		2020-08-16	70.8625		2020-07-12	74.3684		2020-07-12	63.6003		2020-07-18	57.5477		2020-07-11	69.9474		2020-07-18	48.6471		2020-07-08	81.0792		2020-07-12	57.2167		2020-07-17	49.6503		2020-07-19	73.5116		2020-07-16	51.4327		2020-07-16	55.7082		2020-07-14	79.0216		2020-07-13	74.0271		2020-07-09	69.1234		2020-07-11	65.5274		2020-07-17	62.3526		2020-07-17	59.4051		2020-07-17	40.0198		2020-08-01	58.5133		2020-08-06	61.3899		2020-08-01	48.1786		2020-08-04	53.8639		2020-07-31	72.5059		2020-07-26	83.845		2020-08-01	74.3514		2020-08-02	69.9032		2020-07-28	84.2171		2020-08-02	58.3574		2020-08-04	56.177		2020-08-05	52.9981		2020-07-30	75.7465		2020-08-02	75.6754		2020-08-03	66.176		2020-08-05	39.8879		2020-08-06	53.8297		2020-08-04	74.1621		2020-08-04	62.9116		2020-08-03	77.6301		2020-07-31	76.3836		2020-08-06	60.3055		2020-08-02	71.9718		2020-07-28	70.8946		2020-08-04	39.5312
	2020-08-01	61.2979		2020-08-09	55.7172		2020-08-17	57.0301		2020-07-07	71.5087		2020-08-12	73.1701		2020-08-01	58.9682		2020-08-17	70.2769		2020-07-13	74.5605		2020-07-13	63.491		2020-07-19	57.6226		2020-07-12	70.1797		2020-07-18	48.8402		2020-07-09	81.5115		2020-07-13	58.1396		2020-07-18	50.3419		2020-07-19	73.3577		2020-07-17	52.1657		2020-07-17	56.4433		2020-07-15	79.0205		2020-07-14	74.1809		2020-07-10	69.8915		2020-07-12	65.4504		2020-07-18	63.0824		2020-07-18	59.5988		2020-07-18	40.1353		2020-08-02	58.2914		2020-08-07	61.6376		2020-08-02	47.7346		2020-08-05	53.2542		2020-08-01	72.1985		2020-07-27	83.6792		2020-08-02	74.268		2020-08-03	69.5165		2020-07-29	83.9949		2020-08-03	58.4412		2020-08-05	55.9267		2020-08-06	52.9704		2020-07-31	75.3033		2020-08-03	75.3707		2020-08-04	66.2582		2020-08-06	39.1392		2020-08-07	53.4981		2020-08-05	74.0373		2020-08-05	62.2515		2020-08-04	77.5193		2020-08-01	76.0789		2020-08-07	59.6417		2020-08-03	71.7971		2020-07-29	71.3633		2020-08-05	38.8961
	2020-08-02	61.1256		2020-08-10	55.0344		2020-08-18	56.6599		2020-07-09	72.1483		2020-08-13	72.756		2020-08-02	58.4023		2020-08-18	69.8452		2020-07-14	74.6753		2020-07-14	63.4546		2020-07-20	57.7746		2020-07-13	70.4119		2020-07-19	48.9947		2020-07-10	81.9978		2020-07-14	59.1397		2020-07-19	51.072		2020-07-20	73.0882		2020-07-18	52.8987		2020-07-18	56.9076		2020-07-16	79.1732		2020-07-15	74.3346		2020-07-11	70.4289		2020-07-13	65.3733		2020-07-19	63.6968		2020-07-18	59.6006		2020-07-19	40.3662		2020-08-03	57.8753		2020-08-08	61.9962		2020-08-03	47.1237		2020-08-06	52.6445		2020-08-02	71.7804		2020-07-28	83.2639		2020-08-03	73.9344		2020-08-04	69.0193		2020-07-30	83.6894		2020-08-04	58.4419		2020-08-06	55.5379		2020-08-07	52.7764		2020-08-01	74.9432		2020-08-04	75.0661		2020-08-05	66.1189		2020-08-07	38.3351		2020-08-08	52.9425		2020-08-06	73.7129		2020-08-06	61.371		2020-08-05	77.2423		2020-08-02	75.7465		2020-08-08	58.9503		2020-08-04	71.5975		2020-07-30	71.7492		2020-08-06	38.1783
	2020-08-03	60.8478		2020-08-11	54.4625		2020-08-19	56.4779		2020-07-10	72.5962		2020-08-14	72.3419		2020-08-03	58.0106		2020-08-19	69.5057		2020-07-15	74.8673		2020-07-15	63.4546		2020-07-20	58.0422		2020-07-14	70.7212		2020-07-20	49.1492		2020-07-11	82.484		2020-07-15	60.3377		2020-07-20	51.7636		2020-07-21	72.6264		2020-07-19	53.5931		2020-07-19	57.5266		2020-07-17	79.1721		2020-07-16	74.5269		2020-07-12	70.8509		2020-07-14	65.2193		2020-07-20	64.2726		2020-07-19	59.6025		2020-07-20	40.5587		2020-08-04	57.3482		2020-08-09	62.0777		2020-08-04	46.5406		2020-08-07	51.8963		2020-08-03	71.3067		2020-07-29	82.8763		2020-08-04	73.4617		2020-08-05	68.2736		2020-07-31	83.2728		2020-08-05	58.4426		2020-08-07	55.1214		2020-08-08	52.4438		2020-08-02	74.5832		2020-08-05	74.7614		2020-08-06	65.758		2020-08-08	37.5032		2020-08-09	52.3591		2020-08-07	73.5631		2020-08-07	60.4078		2020-08-06	77.1038		2020-08-03	75.4418		2020-08-09	58.2865		2020-08-05	71.5226		2020-07-31	72.1902		2020-08-07	37.2676
	2020-08-04	60.5588		2020-08-12	53.9606		2020-08-20	56.4214		2020-07-13	74.1206		2020-08-15	72.1762		2020-08-04	57.7494		2020-08-20	69.1662		2020-07-16	75.0594		2020-07-16	63.4546		2020-07-21	58.2712		2020-07-15	71.0305		2020-07-21	49.3423		2020-07-12	83.0784		2020-07-16	61.64		2020-07-21	52.3399		2020-07-22	72.1645		2020-07-20	54.2875		2020-07-19	57.9521		2020-07-18	79.171		2020-07-17	74.6807		2020-07-12	71.1577		2020-07-15	65.0652		2020-07-21	64.8485		2020-07-20	59.5276		2020-07-21	40.9051		2020-08-05	56.5715		2020-08-10	62.2146		2020-08-05	45.7907		2020-08-08	51.1203		2020-08-04	70.8331		2020-07-30	82.5719		2020-08-05	72.8777		2020-08-06	67.5002		2020-08-01	82.7451		2020-08-06	58.4432		2020-08-08	54.7603		2020-08-09	51.9727		2020-08-03	74.2785		2020-08-06	74.4567		2020-08-07	65.2586		2020-08-09	36.6437		2020-08-10	51.7479		2020-08-08	73.3136		2020-08-08	59.3621		2020-08-07	76.8822		2020-08-04	75.1094		2020-08-10	57.595		2020-08-06	71.4228		2020-08-01	72.1894		2020-08-08	36.3294
	2020-08-05	60.1198		2020-08-13	53.3595		2020-08-21	56.4528		2020-07-14	74.6251		2020-08-16	72.0106		2020-08-05	57.6623		2020-08-21	69.0113		2020-07-17	75.2128		2020-07-16	63.4546		2020-07-22	58.4232		2020-07-16	71.3783		2020-07-22	49.574		2020-07-13	83.7267		2020-07-17	62.4168		2020-07-22	52.8778		2020-07-23	71.5487		2020-07-21	54.8661		2020-07-20	58.4938		2020-07-19	79.0547		2020-07-18	74.9117		2020-07-13	71.2721		2020-07-16	64.8726		2020-07-22	65.3859		2020-07-21	59.3376		2020-07-22	41.29		2020-08-06	55.6837		2020-08-11	62.4901		2020-08-06	44.9574		2020-08-09	50.3166		2020-08-06	70.3872		2020-07-31	82.1565		2020-08-06	72.1548		2020-08-07	66.5611		2020-08-02	82.0229		2020-08-07	58.167		2020-08-09	54.2329		2020-08-10	51.3907		2020-08-04	73.863		2020-08-07	74.0413		2020-08-08	64.676		2020-08-10	35.8396		2020-08-11	51.0253		2020-08-09	73.1139		2020-08-09	58.3438		2020-08-08	76.5498		2020-08-05	74.8047		2020-08-11	56.7375		2020-08-07	71.298		2020-08-02	72.6029		2020-08-09	35.3085
	2020-08-06	59.903		2020-08-14	52.8985		2020-08-22	56.572		2020-07-15	74.8874		2020-08-17	72.3005		2020-08-06	57.7929		2020-08-22	68.7949		2020-07-17	75.4048		2020-07-17	63.4546		2020-07-23	58.6523		2020-07-16	71.8032		2020-07-23	49.7284		2020-07-14	84.3211		2020-07-18	63.309		2020-07-23	53.3389		2020-07-24	70.7789		2020-07-22	55.4446		2020-07-21	59.0354		2020-07-20	79.0152		2020-07-19	75.104		2020-07-14	71.4635		2020-07-17	64.7186		2020-07-23	65.7693		2020-07-22	58.9942		2020-07-22	41.7903		2020-08-07	54.7406		2020-08-12	62.9872		2020-08-07	44.124		2020-08-10	49.4575		2020-08-07	69.8859		2020-08-01	81.6857		2020-08-07	71.2928		2020-08-08	65.5944		2020-08-03	81.3286		2020-08-08	57.9184		2020-08-10	53.567		2020-08-11	50.7256		2020-08-05	73.5029		2020-08-08	73.6812		2020-08-09	63.9827		2020-08-11	35.0078		2020-08-12	50.609		2020-08-10	72.5898		2020-08-10	57.2705		2020-08-09	76.3836		2020-08-06	74.4724		2020-08-12	55.7691		2020-08-08	71.298		2020-08-03	72.7402		2020-08-10	34.2876
	2020-08-07	59.6418		2020-08-15	52.4375		2020-08-23	56.7603		2020-07-16	75.2859		2020-08-19	72.4661		2020-08-07	58.1847		2020-08-24	68.6093		2020-07-18	75.5583		2020-07-18	63.6367		2020-07-24	58.9584		2020-07-17	72.2281		2020-07-24	49.9215		2020-07-15	84.8884		2020-07-18	64.2166		2020-07-24	53.6463		2020-07-25	70.0091		2020-07-23	55.9073		2020-07-22	59.4223		2020-07-21	79.0141		2020-07-20	75.2964		2020-07-15	71.5395		2020-07-17	64.5645		2020-07-24	66.0758		2020-07-23	58.6508		2020-07-23	42.2907		2020-08-08	53.6309		2020-08-13	63.3458		2020-08-08	43.2351		2020-08-11	48.7647		2020-08-08	69.3846		2020-08-02	81.1039		2020-08-08	70.4308		2020-08-09	64.6001		2020-08-04	80.6064		2020-08-09	57.7252		2020-08-11	52.8456		2020-08-12	49.9774		2020-08-06	73.0597		2020-08-09	73.238		2020-08-10	63.3171		2020-08-12	34.3145		2020-08-13	50.5829		2020-08-11	72.1655		2020-08-11	56.3074		2020-08-10	76.162		2020-08-07	74.14		2020-08-13	54.8008		2020-08-09	71.0983		2020-08-04	72.7393		2020-08-11	33.2942
	2020-08-08	59.3639		2020-08-16	52.1573		2020-08-25	57.0615		2020-07-17	75.639		2020-08-20	72.8388		2020-08-08	58.7941		2020-08-25	68.4236		2020-07-19	75.7503		2020-07-19	63.8553		2020-07-25	59.2259		2020-07-18	72.5759		2020-07-25	50.1919		2020-07-15	85.4557		2020-07-19	64.8317		2020-07-24	53.9153		2020-07-26	69.2085		2020-07-24	56.2541		2020-07-23	59.8092		2020-07-22	78.7825		2020-07-21	75.566		2020-07-16	71.6924		2020-07-18	64.449		2020-07-25	66.3052		2020-07-24	58.1539		2020-07-24	42.8681		2020-08-10	52.5213		2020-08-14	63.7044		2020-08-09	42.3183		2020-08-12	47.8502		2020-08-09	68.8556		2020-08-03	80.6331		2020-08-09	69.5132		2020-08-10	63.6057		2020-08-05	79.7454		2020-08-10	57.3935		2020-08-12	52.2074		2020-08-13	49.2014		2020-08-07	72.5888		2020-08-10	72.7949		2020-08-11	62.6792		2020-08-13	33.6765		2020-08-14	50.5845		2020-08-12	71.7662		2020-08-12	55.2617		2020-08-11	75.885		2020-08-08	73.6968		2020-08-14	54.137		2020-08-10	70.8986		2020-08-05	72.628		2020-08-12	32.3284
	2020-08-09	59.0305		2020-08-17	52.0931		2020-08-26	57.3689		2020-07-17	76.0476		2020-08-21	73.2943		2020-08-09	59.5776		2020-08-26	68.4225		2020-07-20	75.9423		2020-07-20	64.1831		2020-07-26	59.5706		2020-07-19	73.0008		2020-07-26	50.4236		2020-07-16	85.996		2020-07-20	65.3698		2020-07-25	54.1074		2020-07-27	68.4695		2020-07-24	56.5237		2020-07-24	60.1187		2020-07-22	78.6278		2020-07-21	75.7969		2020-07-17	71.6915		2020-07-19	64.449		2020-07-25	66.4192		2020-07-25	57.7722		2020-07-25	43.5609		2020-08-11	51.4117		2020-08-15	63.8136		2020-08-10	41.485		2020-08-13	47.0465		2020-08-10	68.2711		2020-08-04	80.2178		2020-08-10	68.5678		2020-08-11	62.6114		2020-08-06	78.7455		2020-08-11	57.0895		2020-08-13	51.4029		2020-08-14	48.3978		2020-08-08	72.0625		2020-08-11	72.2963		2020-08-12	62.0967		2020-08-14	33.1217		2020-08-15	50.4191		2020-08-13	71.4167		2020-08-13	54.3536		2020-08-12	75.4972		2020-08-09	73.2813		2020-08-15	53.6117		2020-08-11	70.674		2020-08-06	72.4615		2020-08-13	31.4178
	2020-08-10	58.6693		2020-08-18	52.2215		2020-08-27	57.8521		2020-07-18	76.4108		2020-08-22	73.8326		2020-08-10	60.5353		2020-08-27	68.4214		2020-07-21	76.2115		2020-07-21	64.6931		2020-07-27	60.0308		2020-07-20	73.3486		2020-07-27	50.6553		2020-07-17	86.4283		2020-07-21	65.908		2020-07-26	54.1842		2020-07-28	67.6997		2020-07-25	56.7161		2020-07-25	60.3895		2020-07-23	78.4346		2020-07-22	76.1051		2020-07-18	71.6906		2020-07-20	64.449		2020-07-26	66.5717		2020-07-26	57.3904		2020-07-26	44.1767		2020-08-12	50.3298		2020-08-16	63.812		2020-08-11	40.6517		2020-08-14	46.3814		2020-08-11	67.7421		2020-08-05	79.8302		2020-08-11	67.6225		2020-08-12	61.7275		2020-08-07	77.6623		2020-08-12	56.7856		2020-08-14	50.7924		2020-08-15	47.6218		2020-08-09	71.2869		2020-08-12	71.7701		2020-08-13	61.5141		2020-08-15	32.7054		2020-08-16	50.3093		2020-08-14	70.9675		2020-08-14	53.5006		2020-08-13	75.2202		2020-08-10	72.8104		2020-08-16	53.1694		2020-08-12	70.3246		2020-08-07	72.2397		2020-08-14	30.6448
	2020-08-11	58.258		2020-08-19	52.5133		2020-08-28	58.2035		2020-07-19	76.7285		2020-08-23	74.3709		2020-08-11	61.3537		2020-08-28	68.4203		2020-07-22	76.4421		2020-07-22	65.2759		2020-07-28	60.4139		2020-07-21	73.6964		2020-07-27	50.9256		2020-07-18	86.7524		2020-07-22	66.3306		2020-07-27	54.1458		2020-07-28	67.0068		2020-07-26	56.7926		2020-07-26	60.5056		2020-07-24	78.1646		2020-07-23	76.4133		2020-07-19	71.6897		2020-07-21	64.603		2020-07-27	66.5317		2020-07-27	56.9703		2020-07-27	44.8695		2020-08-13	49.3588		2020-08-17	63.8103		2020-08-12	39.9573		2020-08-15	45.8272		2020-08-12	67.2408		2020-08-06	79.4703		2020-08-12	66.7327		2020-08-13	60.8437		2020-08-08	76.6902		2020-08-13	56.3708		2020-08-15	50.1542		2020-08-16	46.9013		2020-08-10	70.3728		2020-08-13	71.2161		2020-08-14	60.987		2020-08-16	32.3722		2020-08-17	50.311		2020-08-15	70.5182		2020-08-15	52.8405		2020-08-14	74.9432		2020-08-11	72.3395		2020-08-17	52.8378		2020-08-13	70.0001		2020-08-08	72.1836		2020-08-15	30.0648
	2020-08-12	57.8468		2020-08-20	52.9102		2020-08-29	58.3164		2020-07-20	77.006		2020-08-24	74.8264		2020-08-12	62.5377		2020-08-29	68.4192		2020-07-23	76.7499		2020-07-22	65.7494		2020-07-29	60.8356		2020-07-22	73.9672		2020-07-28	51.1187		2020-07-19	86.9956		2020-07-23	66.6763		2020-07-28	54.069		2020-07-29	66.237		2020-07-27	56.7918		2020-07-27	60.6217		2020-07-25	77.933		2020-07-24	76.7216		2020-07-20	71.5351		2020-07-22	64.8341		2020-07-28	66.2993		2020-07-27	56.6268		2020-07-28	45.5624		2020-08-14	48.4156		2020-08-18	63.7809		2020-08-13	39.3187		2020-08-16	45.3283		2020-08-13	66.4623		2020-08-07	79.1381		2020-08-13	65.8707		2020-08-14	60.0979		2020-08-09	75.607		2020-08-14	55.8453		2020-08-16	49.6268		2020-08-17	46.2639		2020-08-11	69.4033		2020-08-14	70.6622		2020-08-15	60.4876		2020-08-17	32.1497		2020-08-18	50.3127		2020-08-16	69.9941		2020-08-16	52.1803		2020-08-15	74.6386		2020-08-12	71.7855		2020-08-18	52.8662		2020-08-14	69.5759		2020-08-09	71.7685		2020-08-16	29.5399
	2020-08-13	57.3911		2020-08-21	53.3945		2020-08-30	58.5988		2020-07-21	77.2279		2020-08-25	75.1991		2020-08-13	63.861		2020-08-30	68.418		2020-07-24	77.019		2020-07-23	66.2594		2020-07-29	61.3729		2020-07-23	74.1224		2020-07-29	51.3118		2020-07-20	87.0766		2020-07-24	66.9835		2020-07-29	53.9153		2020-07-30	65.4672		2020-07-28	56.7138		2020-07-28	60.6217		2020-07-26	77.7014		2020-07-25	77.0684		2020-07-21	71.4573		2020-07-23	65.2193		2020-07-29	66.2593		2020-07-28	56.2834		2020-07-29	46.1782		2020-08-15	47.6112		2020-08-19	63.6407		2020-08-14	38.7356		2020-08-17	44.9958		2020-08-14	65.8224		2020-08-08	78.8337		2020-08-14	65.1755		2020-08-16	59.4903		2020-08-10	74.5793		2020-08-15	55.4859		2020-08-17	49.238		2020-08-18	45.6819		2020-08-12	68.2677		2020-08-15	70.1359		2020-08-16	60.0713		2020-08-18	32.0658		2020-08-19	50.4258		2020-08-17	69.6447		2020-08-17	51.6854		2020-08-16	74.14		2020-08-13	71.3146		2020-08-19	53.0884		2020-08-15	69.1016		2020-08-10	71.4086		2020-08-17	29.0426
	2020-08-14	56.9521		2020-08-22	53.9489		2020-08-31	58.9941		2020-07-22	77.4146		2020-08-26	75.489		2020-08-14	64.9754		2020-08-31	68.4785		2020-07-25	77.3268		2020-07-24	66.8786		2020-07-30	61.8331		2020-07-24	74.3161		2020-07-30	51.3891		2020-07-21	87.0766		2020-07-25	67.1752		2020-07-30	53.7232		2020-07-31	64.8514		2020-07-29	56.5972		2020-07-28	60.6217		2020-07-27	77.3929		2020-07-26	77.4538		2020-07-21	71.3026		2020-07-24	65.6429		2020-07-30	66.1039		2020-07-29	56.0167		2020-07-30	46.948		2020-08-16	46.8899		2020-08-20	63.5005		2020-08-15	38.3749		2020-08-18	44.7741		2020-08-15	65.238		2020-08-09	78.6125		2020-08-15	64.536		2020-08-17	58.9655		2020-08-11	73.5794		2020-08-16	55.0157		2020-08-18	48.8215		2020-08-19	45.3217		2020-08-13	67.132		2020-08-16	69.582		2020-08-17	59.7103		2020-08-19	32.0927		2020-08-20	50.9289		2020-08-18	69.3702		2020-08-18	51.3832		2020-08-17	73.5029		2020-08-14	70.7883		2020-08-20	53.4767		2020-08-16	68.7023		2020-08-11	71.104		2020-08-18	28.7932
	2020-08-15	56.5464		2020-08-23	54.4742		2020-09-01	59.2012		2020-07-23	77.6113		2020-08-27	75.6546		2020-08-15	65.933		2020-09-02	68.6312		2020-07-26	77.6732		2020-07-25	67.4615		2020-07-31	62.2933		2020-07-25	74.4328		2020-07-31	51.3891		2020-07-22	86.9415		2020-07-26	67.2899		2020-07-31	53.4158		2020-08-01	64.3895		2020-07-30	56.3648		2020-07-29	60.4669		2020-07-28	77.0845		2020-07-27	77.762		2020-07-22	71.1479		2020-07-25	66.0281		2020-07-31	65.91		2020-07-30	55.6733		2020-07-31	47.5638		2020-08-17	46.3073		2020-08-21	63.2494		2020-08-16	38.0421		2020-08-19	44.6078		2020-08-16	64.7644		2020-08-10	78.4468		2020-08-16	63.9521		2020-08-18	58.5512		2020-08-12	72.6351		2020-08-17	54.5179		2020-08-19	48.6267		2020-08-20	44.9891		2020-08-14	66.1348		2020-08-17	69.0834		2020-08-18	59.3494		2020-08-20	32.258		2020-08-21	51.3206		2020-08-19	69.0707		2020-08-19	51.1637		2020-08-18	72.8381		2020-08-15	70.262		2020-08-21	54.1142		2020-08-17	68.303		2020-08-12	70.7441		2020-08-19	28.5163
	2020-08-16	56.1851		2020-08-24	54.9644		2020-09-02	59.5086		2020-07-24	77.7525		2020-08-28	75.6546		2020-08-16	66.7165		2020-09-03	68.8454		2020-07-26	78.0195		2020-07-26	68.2628		2020-08-01	62.7921		2020-07-25	74.4338		2020-08-01	51.3891		2020-07-23	86.6714		2020-07-27	67.3661		2020-08-01	53.07		2020-08-02	64.0046		2020-07-31	56.0937		2020-07-30	60.3509		2020-07-29	76.776		2020-07-28	78.0703		2020-07-23	70.8394		2020-07-26	66.4903		2020-08-01	65.5236		2020-07-31	55.2532		2020-07-31	48.1797		2020-08-18	45.8358		2020-08-22	63.0814		2020-08-17	37.8483		2020-08-20	44.7741		2020-08-17	64.1799		2020-08-11	78.2533		2020-08-17	63.5906		2020-08-19	58.275		2020-08-13	71.6907		2020-08-18	54.2416		2020-08-20	48.5981		2020-08-21	44.7674		2020-08-15	65.1653		2020-08-18	68.5849		2020-08-19	59.0439		2020-08-21	32.5065		2020-08-22	51.7123		2020-08-20	68.9459		2020-08-20	50.9717		2020-08-19	71.8132		2020-08-16	69.7911		2020-08-22	55.0008		2020-08-18	68.0284		2020-08-13	70.4118		2020-08-20	28.2945
	2020-08-17	55.9128		2020-08-25	55.3495		2020-09-04	59.8519		2020-07-25	77.9442		2020-08-29	75.4062		2020-08-17	67.2824		2020-09-04	69.1211		2020-07-27	78.3273		2020-07-27	68.9913		2020-08-02	63.2138		2020-07-26	74.4349		2020-08-02	51.3118		2020-07-24	86.2932		2020-07-27	67.4039		2020-08-02	52.6089		2020-08-03	63.6582		2020-08-01	55.7454		2020-07-31	60.1961		2020-07-30	76.4676		2020-07-29	78.4171		2020-07-24	70.5694		2020-07-26	66.914		2020-08-02	65.1757		2020-08-01	54.718		2020-08-01	48.7185		2020-08-19	45.4751		2020-08-23	62.8581		2020-08-18	37.7657		2020-08-21	44.9404		2020-08-18	63.7894		2020-08-12	78.1708		2020-08-18	63.257		2020-08-20	58.0817		2020-08-14	70.7742		2020-08-19	54.1592		2020-08-21	48.5973		2020-08-22	44.6843		2020-08-16	64.4382		2020-08-19	68.1417		2020-08-20	58.7661		2020-08-22	32.8104		2020-08-23	52.104		2020-08-21	68.8211		2020-08-21	50.9726		2020-08-20	70.7052		2020-08-17	69.3756		2020-08-23	55.4652		2020-08-19	67.8038		2020-08-14	69.969		2020-08-21	28.1829
	2020-08-18	55.7239		2020-08-26	55.6297		2020-09-05	60.0608		2020-07-25	78.0703		2020-08-30	75.1577		2020-08-18	67.5871		2020-09-05	69.4276		2020-07-28	78.6736		2020-07-28	69.647		2020-08-03	63.5199		2020-07-27	74.3204		2020-08-03	50.9256		2020-07-24	85.8339		2020-07-28	67.3647		2020-08-02	52.1862		2020-08-04	63.4273		2020-08-02	55.3198		2020-08-01	60.08		2020-07-31	76.1591		2020-07-30	78.6867		2020-07-25	70.2609		2020-07-27	67.2991		2020-08-03	64.7123		2020-08-02	54.106		2020-08-02	49.2189		2020-08-20	45.3087		2020-08-24	62.6347		2020-08-19	37.9612		2020-08-22	45.2175		2020-08-19	63.3713		2020-08-13	77.8109		2020-08-19	63.0901		2020-08-21	58.0264		2020-08-15	70.2742		2020-08-20	54.1599		2020-08-22	48.6242		2020-08-23	44.712		2020-08-17	64.0019		2020-08-20	67.8094		2020-08-21	58.6267		2020-08-23	33.225		2020-08-24	52.5793		2020-08-22	68.6464		2020-08-22	50.9734		2020-08-21	69.6249		2020-08-18	68.9602		2020-08-25	57.4667		2020-08-20	67.679		2020-08-15	69.8025		2020-08-22	28.1815
	2020-08-19	55.6294		2020-08-27	55.7639		2020-09-06	60.2428		2020-07-26	78.2217		2020-08-31	74.8264		2020-08-19	67.7177		2020-09-06	69.7648		2020-07-29	78.9814		2020-07-28	70.3027		2020-08-04	63.7489		2020-07-28	74.1673		2020-08-04	50.4236		2020-07-25	85.2936		2020-07-29	67.21		2020-08-03	51.6483		2020-08-05	63.2348		2020-08-02	54.8557		2020-08-02	59.9253		2020-07-31	75.8507		2020-07-30	78.9563		2020-07-26	70.0293		2020-07-28	67.5687		2020-08-03	64.249		2020-08-03	53.2176		2020-08-03	49.5653		2020-08-21	45.1977		2020-08-25	62.3559		2020-08-20	38.1289		2020-08-23	45.55		2020-08-20	63.0639		2020-08-14	77.6452		2020-08-20	63.0067		2020-08-22	58.0817		2020-08-16	70.0243		2020-08-21	54.3545		2020-08-23	48.8173		2020-08-24	44.8783		2020-08-18	63.8634		2020-08-21	67.4493		2020-08-22	58.4043		2020-08-24	33.612		2020-08-25	52.9989		2020-08-23	68.4966		2020-08-23	50.9742		2020-08-22	68.3785		2020-08-19	68.6832		2020-08-26	58.5472		2020-08-21	67.5542		2020-08-16	69.5255		2020-08-23	28.1801
	2020-08-20	55.6516		2020-08-28	55.7697		2020-09-07	60.4938		2020-07-27	78.3831		2020-09-02	74.4952		2020-08-20	67.4566		2020-09-07	70.1636		2020-07-30	79.3663		2020-07-29	70.7398		2020-08-05	63.7468		2020-07-29	74.0913		2020-08-05	49.8057		2020-07-26	84.7533		2020-07-30	67.1322		2020-08-04	51.0335		2020-08-06	63.0809		2020-08-03	54.3529		2020-08-03	59.6158		2020-08-01	75.5422		2020-07-31	79.1872		2020-07-27	69.6824		2020-07-29	67.6843		2020-08-04	63.6702		2020-08-03	52.6515		2020-08-04	49.8347		2020-08-22	45.1977		2020-08-26	62.3542		2020-08-21	38.4356		2020-08-24	45.9934		2020-08-21	62.7843		2020-08-15	77.4795		2020-08-21	63.0345		2020-08-23	58.2474		2020-08-18	69.8021		2020-08-22	54.6321		2020-08-24	49.0659		2020-08-25	45.0722		2020-08-19	63.7804		2020-08-22	67.2		2020-08-23	58.3204		2020-08-25	34.1374		2020-08-26	53.502		2020-08-24	68.4966		2020-08-24	51.2505		2020-08-23	67.1874		2020-08-20	68.4616		2020-08-27	59.4615		2020-08-22	67.5542		2020-08-17	68.9446		2020-08-24	28.1787
	2020-08-21	55.7739		2020-08-30	55.6238		2020-09-08	60.9518		2020-07-28	78.6151		2020-09-03	74.0811		2020-08-21	67.0648		2020-09-08	70.6546		2020-07-31	79.5583		2020-07-30	71.1405		2020-08-06	63.7446		2020-07-30	73.9383		2020-08-05	49.1105		2020-07-27	84.159		2020-07-31	66.9775		2020-08-05	50.3419		2020-08-07	63.1194		2020-08-04	53.6956		2020-08-04	59.4223		2020-08-02	75.3106		2020-08-01	79.4568		2020-07-28	69.297		2020-07-30	67.7998		2020-08-05	63.0144		2020-08-04	51.4583		2020-08-05	50.0272		2020-08-23	45.4196		2020-08-27	62.6297		2020-08-22	38.7979		2020-08-25	46.4646		2020-08-22	62.671		2020-08-16	77.3415		2020-08-22	63.1179		2020-08-24	58.4683		2020-08-19	69.6076		2020-08-23	54.9375		2020-08-25	49.3976		2020-08-26	45.4048		2020-08-20	63.9188		2020-08-23	66.9231		2020-08-24	58.098		2020-08-26	34.6629		2020-08-27	54.033		2020-08-25	68.5715		2020-08-25	51.3614		2020-08-24	65.8855		2020-08-21	68.2123		2020-08-28	60.1544		2020-08-23	67.5542		2020-08-18	68.1428		2020-08-25	28.2049
	2020-08-22	55.9795		2020-08-31	55.2912		2020-09-09	61.4727		2020-07-29	78.8068		2020-09-04	73.5842		2020-08-22	66.5424		2020-09-09	71.2072		2020-08-01	79.8275		2020-07-31	71.4683		2020-08-06	63.5113		2020-07-31	73.7852		2020-08-06	48.3382		2020-07-28	83.6547		2020-08-01	66.8998		2020-08-06	49.6503		2020-08-07	63.2733		2020-08-05	53.0383		2020-08-05	59.1515		2020-08-03	75.0022		2020-08-02	79.4947		2020-07-29	68.8732		2020-07-31	67.6843		2020-08-06	62.2816		2020-08-05	50.6751		2020-08-06	50.1811		2020-08-24	45.5583		2020-08-28	62.7112		2020-08-23	39.2436		2020-08-26	46.9634		2020-08-23	62.5022		2020-08-17	77.2035		2020-08-23	63.3404		2020-08-25	58.7169		2020-08-20	69.5521		2020-08-24	55.3536		2020-08-26	49.7016		2020-08-27	45.8205		2020-08-21	64.2512		2020-08-24	66.7292		2020-08-25	58.2633		2020-08-27	35.1884		2020-08-28	54.5083		2020-08-26	68.6214		2020-08-26	51.5826		2020-08-25	64.7775		2020-08-22	68.0461		2020-08-29	60.8195		2020-08-24	67.6042		2020-08-19	67.7553		2020-08-26	28.3413
	2020-08-23	56.2296		2020-09-01	54.8593		2020-09-10	61.9872		2020-07-30	78.8774		2020-09-05	73.2529		2020-08-23	65.933		2020-09-10	71.7905		2020-08-02	79.9038		2020-08-01	71.869		2020-08-07	63.0854		2020-08-01	73.6322		2020-08-07	47.365		2020-07-29	83.2675		2020-08-02	66.7451		2020-08-07	48.805		2020-08-08	63.4658		2020-08-06	52.3038		2020-08-06	58.8033		2020-08-04	74.7322		2020-08-03	79.5712		2020-07-30	68.4878		2020-08-01	67.4917		2020-08-07	61.6258		2020-08-05	49.8548		2020-08-07	50.1811		2020-08-25	45.8635		2020-08-29	62.8758		2020-08-24	39.8005		2020-08-27	47.5176		2020-08-24	62.472		2020-08-18	76.8436		2020-08-24	63.6184		2020-08-26	59.1312		2020-08-21	69.7743		2020-08-25	55.8529		2020-08-27	50.0056		2020-08-28	46.2362		2020-08-22	64.639		2020-08-25	66.6461		2020-08-26	58.3733		2020-08-28	35.7138		2020-08-29	54.8164		2020-08-27	68.6963		2020-08-27	51.8313		2020-08-26	63.7804		2020-08-23	67.9353		2020-08-30	61.3463		2020-08-25	67.679		2020-08-20	67.5059		2020-08-27	28.6431
	2020-08-24	56.5575		2020-09-02	54.3108		2020-09-11	62.4515		2020-07-31	78.9834		2020-09-06	73.0044		2020-08-24	65.3671		2020-09-12	72.2816		2020-08-03	80.1344		2020-08-02	72.1604		2020-08-08	62.5824		2020-08-02	73.4406		2020-08-08	46.7162		2020-07-29	82.7272		2020-08-03	66.6674		2020-08-08	48.1134		2020-08-09	63.6967		2020-08-07	51.5693		2020-08-06	58.4551		2020-08-05	74.4621		2020-08-04	79.6477		2020-07-30	68.1024		2020-08-02	67.2606		2020-08-08	60.8545		2020-08-06	48.9192		2020-08-08	50.1427		2020-08-26	46.1964		2020-08-30	63.3175		2020-08-25	40.3019		2020-08-28	48.1273		2020-08-25	62.4695		2020-08-19	76.2341		2020-08-25	63.9243		2020-08-27	59.5732		2020-08-22	69.8576		2020-08-26	56.4352		2020-08-28	50.4205		2020-08-29	46.7627		2020-08-23	65.3869		2020-08-26	66.4245		2020-08-27	58.5941		2020-08-29	36.2947		2020-08-30	54.9292		2020-08-28	68.846		2020-08-28	52.1075		2020-08-27	62.894		2020-08-24	67.9353		2020-08-31	61.79		2020-08-26	67.679		2020-08-21	67.2841		2020-08-28	28.8621
	2020-08-25	56.8965		2020-09-03	53.7038		2020-09-12	62.8594		2020-08-01	79.1448		2020-09-07	72.6732		2020-08-25	64.7142		2020-09-13	72.6803		2020-08-04	80.1335		2020-08-02	72.3425		2020-08-09	61.8867		2020-08-03	73.249		2020-08-09	45.7121		2020-07-30	82.2679		2020-08-04	66.5897		2020-08-08	47.2681		2020-08-10	64.0046		2020-08-08	50.7576		2020-08-07	58.0682		2020-08-06	74.1537		2020-08-05	79.5311		2020-07-31	67.7555		2020-08-03	66.914		2020-08-09	60.1602		2020-08-07	47.9168		2020-08-09	50.0272		2020-08-27	46.6402		2020-08-31	63.7593		2020-08-26	40.8866		2020-08-29	48.6539		2020-08-26	62.467		2020-08-20	75.6801		2020-08-26	64.3136		2020-08-28	60.0427		2020-08-23	70.1076		2020-08-27	56.9622		2020-08-29	50.6137		2020-08-30	47.4001		2020-08-24	66.024		2020-08-27	66.3691		2020-08-28	58.8702		2020-08-30	36.8201		2020-08-31	55.4853		2020-08-29	68.9209		2020-08-29	52.3838		2020-08-28	61.9799		2020-08-25	67.9353		2020-09-01	62.3167		2020-08-27	67.679		2020-08-22	66.8413		2020-08-29	29.0812
	2020-08-26	57.2633		2020-09-04	53.0327		2020-09-14	63.1731		2020-08-02	79.3365		2020-09-08	72.5489		2020-08-26	64.2353		2020-09-14	73.0484		2020-08-04	80.1326		2020-08-03	72.5246		2020-08-10	61.114		2020-08-03	72.9804		2020-08-09	44.986		2020-07-31	81.9167		2020-08-05	66.5889		2020-08-09	46.8838		2020-08-11	64.3125		2020-08-09	49.9072		2020-08-08	57.5653		2020-08-07	73.8452		2020-08-06	79.4917		2020-08-01	67.447		2020-08-04	66.6058		2020-08-10	59.4659		2020-08-07	46.8434		2020-08-09	49.8732		2020-08-28	47.1118		2020-09-01	63.8962		2020-08-27	41.4714		2020-08-30	49.2358		2020-08-27	62.4922		2020-08-21	75.1815		2020-08-27	64.7863		2020-08-29	60.5399		2020-08-24	70.4964		2020-08-28	57.5168		2020-08-30	50.9177		2020-08-31	48.1484		2020-08-25	66.6888		2020-08-28	66.286		2020-08-29	59.1741		2020-08-31	37.2348		2020-09-01	56.0919		2020-08-30	69.1206		2020-08-30	52.6049		2020-08-29	61.3705		2020-08-26	67.9353		2020-09-02	62.788		2020-08-28	67.679		2020-08-24	66.2605		2020-08-30	29.19
	2020-08-27	57.58		2020-09-05	52.4141		2020-09-15	63.4367		2020-08-02	79.4575		2020-09-09	72.3419		2020-08-27	63.8436		2020-09-15	73.3856		2020-08-05	80.1317		2020-08-04	72.6339		2020-08-11	60.1564		2020-08-04	72.7503		2020-08-10	44.1673		2020-08-01	81.6466		2020-08-05	66.5882		2020-08-10	46.2178		2020-08-12	64.6974		2020-08-10	49.2114		2020-08-09	57.101		2020-08-08	73.4599		2020-08-07	79.4138		2020-08-02	67.1385		2020-08-04	66.2977		2020-08-11	58.5022		2020-08-08	46.0471		2020-08-10	49.7578		2020-08-29	47.6666		2020-09-02	64.0331		2020-08-28	42.1396		2020-08-31	49.7347		2020-08-28	62.6283		2020-08-22	74.572		2020-08-28	65.3146		2020-08-30	61.1475		2020-08-25	70.802		2020-08-29	58.016		2020-08-31	51.0554		2020-09-01	49.0352		2020-08-26	67.409		2020-08-29	66.0921		2020-08-30	59.561		2020-09-01	37.594		2020-09-02	56.2953		2020-08-31	69.1955		2020-08-31	52.8261		2020-08-30	60.9273		2020-08-27	67.9907		2020-09-03	63.2871		2020-08-29	67.6042		2020-08-25	65.9282		2020-08-31	29.4091
	2020-08-28	57.8968		2020-09-06	51.848		2020-09-16	63.5873		2020-08-03	79.629		2020-09-10	72.3419		2020-08-28	63.5824		2020-09-16	73.6921		2020-08-06	80.1308		2020-08-05	72.6339		2020-08-12	59.353		2020-08-05	72.4431		2020-08-11	43.5648		2020-08-02	81.4304		2020-08-06	66.5874		2020-08-11	45.6543		2020-08-13	65.0439		2020-08-10	48.5416		2020-08-10	56.5207		2020-08-09	73.0746		2020-08-08	79.1813		2020-08-03	66.9069		2020-08-05	66.0281		2020-08-12	57.7694		2020-08-08	45.0656		2020-08-11	49.6808		2020-08-30	48.166		2020-09-03	64.1977		2020-08-29	42.6965		2020-09-01	50.2889		2020-08-29	62.7367		2020-08-23	73.9626		2020-08-29	65.7595		2020-08-31	61.7552		2020-08-26	71.0519		2020-08-30	58.5984		2020-09-01	51.2763		2020-09-02	50.0051		2020-08-27	67.9907		2020-08-30	66.0921		2020-08-31	59.8926		2020-09-02	37.8979		2020-09-04	56.4963		2020-09-01	69.3702		2020-09-01	53.1299		2020-08-31	60.7611		2020-08-28	68.0738		2020-09-04	63.7861		2020-08-30	67.5293		2020-08-26	65.5407		2020-09-01	29.6833
	2020-08-29	58.1747		2020-09-07	51.2645		2020-09-17	63.6688		2020-08-04	79.7652		2020-09-11	72.3419		2020-08-29	63.4083		2020-09-17	73.9063		2020-08-07	79.9756		2020-08-06	72.6339		2020-08-13	58.4262		2020-08-06	72.0974		2020-08-11	42.9315		2020-08-03	81.3224		2020-08-07	66.5867		2020-08-11	44.9627		2020-08-14	65.3133		2020-08-11	47.9744		2020-08-11	55.979		2020-08-09	72.7278		2020-08-08	78.9875		2020-08-04	66.5985		2020-08-06	65.797		2020-08-12	57.1521		2020-08-09	44.0952		2020-08-12	49.5653		2020-08-31	48.6931		2020-09-04	64.2791		2020-08-30	43.1144		2020-09-02	50.8432		2020-08-30	62.7342		2020-08-24	73.2699		2020-08-30	66.3156		2020-09-01	62.3904		2020-08-27	71.3575		2020-08-31	59.0422		2020-09-02	51.3863		2020-09-03	51.1968		2020-08-28	68.5447		2020-08-31	66.0921		2020-09-01	60.3073		2020-09-03	38.1464		2020-09-05	57.2223		2020-09-02	69.3702		2020-09-02	53.4337		2020-09-01	60.7334		2020-08-29	68.0738		2020-09-05	64.2021		2020-08-31	67.2048		2020-08-27	65.0151		2020-09-02	29.9023
	2020-08-30	58.4136		2020-09-08	50.7042		2020-09-18	63.6688		2020-08-05	79.9065		2020-09-12	72.3419		2020-08-30	63.4083		2020-09-18	74.0897		2020-08-08	79.8204		2020-08-07	72.6339		2020-08-14	57.6379		2020-08-07	71.6747		2020-08-12	42.3908		2020-08-04	81.2413		2020-08-08	66.6245		2020-08-12	44.3863		2020-08-15	65.5827		2020-08-12	47.3558		2020-08-12	55.36		2020-08-10	72.2656		2020-08-09	78.7936		2020-08-05	66.3669		2020-08-07	65.6815		2020-08-13	56.6502		2020-08-09	42.8764		2020-08-13	49.5653		2020-09-01	49.2201		2020-09-05	64.5269		2020-08-31	43.3933		2020-09-03	51.342		2020-08-31	62.8148		2020-08-25	72.6881		2020-08-31	66.8717		2020-09-02	63.0809		2020-08-28	71.5519		2020-09-01	59.5692		2020-09-03	51.4963		2020-09-04	52.1667		2020-08-29	68.8771		2020-09-01	66.3137		2020-09-02	60.6665		2020-09-04	38.3117		2020-09-06	57.3076		2020-09-03	69.3702		2020-09-04	53.462		2020-09-02	60.7334		2020-08-30	68.1015		2020-09-06	64.5904		2020-09-01	66.8804		2020-08-28	64.5171		2020-09-03	30.2867
	2020-08-31	58.6748		2020-09-09	50.2373		2020-09-19	63.6186		2020-08-06	80.0729		2020-09-13	72.3419		2020-08-31	63.4953		2020-09-19	74.0886		2020-08-09	79.588		2020-08-08	72.6339		2020-08-15	56.9037		2020-08-08	71.2134		2020-08-13	41.5798		2020-08-05	81.3494		2020-08-09	66.7392		2020-08-13	43.81		2020-08-15	65.6982		2020-08-13	46.7371		2020-08-13	54.741		2020-08-11	71.8035		2020-08-10	78.5612		2020-08-06	65.9431		2020-08-08	65.5274		2020-08-14	56.1869		2020-08-10	42.0932		2020-08-14	49.5653		2020-09-02	49.7195		2020-09-06	64.6084		2020-09-01	43.5888		2020-09-04	51.8131		2020-09-01	62.9786		2020-08-26	72.1895		2020-09-02	67.4278		2020-09-03	63.8267		2020-08-29	71.663		2020-09-02	59.9853		2020-09-04	51.6618		2020-09-05	53.5523		2020-08-30	69.0987		2020-09-02	66.4799		2020-09-03	60.9704		2020-09-05	38.4217		2020-09-07	57.3093		2020-09-04	69.445		2020-09-05	53.6006		2020-09-03	60.7888		2020-08-31	68.2123		2020-09-07	65.1448		2020-09-02	66.4062		2020-08-29	63.8257		2020-09-04	30.6436
	2020-09-01	58.8971		2020-09-10	49.8405		2020-09-20	63.4429		2020-08-07	80.2192		2020-09-15	72.3419		2020-09-01	63.6695		2020-09-21	73.9645		2020-08-10	79.4328		2020-08-08	72.6339		2020-08-15	56.2466		2020-08-09	70.7521		2020-08-14	41.0005		2020-08-06	81.4304		2020-08-10	66.6999		2020-08-14	43.3105		2020-08-16	65.6982		2020-08-14	46.1957		2020-08-14	54.122		2020-08-12	71.4182		2020-08-11	78.2901		2020-08-07	65.5192		2020-08-09	65.5274		2020-08-15	55.839		2020-08-11	41.0811		2020-08-15	49.6038		2020-09-03	50.1911		2020-09-07	64.5236		2020-09-02	43.5896		2020-09-05	52.2565		2020-09-02	63.0038		2020-08-27	71.6078		2020-09-03	67.9283		2020-09-04	64.462		2020-08-30	71.7463		2020-09-03	60.2907		2020-09-05	51.6609		2020-09-06	54.6608		2020-08-31	69.1264		2020-09-03	66.7569		2020-09-04	61.1911		2020-09-06	38.4209		2020-09-08	57.4224		2020-09-05	69.5449		2020-09-06	53.6289		2020-09-04	60.8996		2020-09-01	68.2123		2020-09-08	65.81		2020-09-03	65.932		2020-08-30	63.383		2020-09-05	30.9729
	2020-09-02	59.0416		2020-09-11	49.4553		2020-09-21	63.2233		2020-08-08	80.3453		2020-09-16	72.0106		2020-09-02	63.8871		2020-09-22	73.8711		2020-08-11	79.2004		2020-08-09	72.5246		2020-08-16	55.7821		2020-08-10	70.2138		2020-08-14	40.3311		2020-08-07	81.4575		2020-08-11	66.5837		2020-08-15	42.9263		2020-08-17	65.6982		2020-08-15	45.7316		2020-08-14	53.5803		2020-08-13	70.8792		2020-08-12	78.0576		2020-08-07	65.1338		2020-08-10	65.5659		2020-08-16	55.5296		2020-08-11	40.4384		2020-08-16	49.7962		2020-09-04	50.6627		2020-09-08	64.3002		2020-09-03	43.5905		2020-09-06	52.7276		2020-09-03	63.0013		2020-08-28	71.2479		2020-09-04	68.5122		2020-09-05	65.1525		2020-08-31	71.8574		2020-09-04	60.596		2020-09-06	51.9372		2020-09-07	56.3434		2020-09-01	69.0156		2020-09-04	67.0615		2020-09-06	61.4119		2020-09-07	38.42		2020-09-09	57.5355		2020-09-06	69.3702		2020-09-07	53.7399		2020-09-05	61.2597		2020-09-02	68.24		2020-09-09	66.4752		2020-09-04	65.4078		2020-08-31	63.2164		2020-09-06	31.3572
	2020-09-03	59.1583		2020-09-12	49.1344		2020-09-22	62.9912		2020-08-09	80.5118		2020-09-17	72.0106		2020-09-03	64.1918		2020-09-23	73.7777		2020-08-12	78.9295		2020-08-10	72.4882		2020-08-17	55.4332		2020-08-11	69.7525		2020-08-15	39.9192		2020-08-07	81.5385		2020-08-12	66.583		2020-08-16	42.6573		2020-08-18	65.4672		2020-08-15	45.3832		2020-08-15	53.0387		2020-08-14	70.4555		2020-08-13	77.7866		2020-08-08	64.6331		2020-08-11	65.6815		2020-08-17	55.3357		2020-08-12	39.6261		2020-08-17	50.0272		2020-09-05	51.1065		2020-09-09	64.0491		2020-09-04	43.4245		2020-09-07	53.0325		2020-09-04	62.9989		2020-08-29	70.9158		2020-09-05	69.0962		2020-09-06	65.7601		2020-09-01	71.8852		2020-09-05	61.0122		2020-09-07	51.9641		2020-09-08	57.6301		2020-09-02	68.8217		2020-09-05	67.5324		2020-09-07	61.4942		2020-09-08	38.253		2020-09-10	57.8715		2020-09-07	69.3702		2020-09-08	53.7958		2020-09-06	61.7583		2020-09-03	68.4062		2020-09-10	67.1403		2020-09-05	64.7839		2020-09-01	62.6908		2020-09-07	31.8243
	2020-09-04	59.5751		2020-09-13	48.9535		2020-09-24	62.8531		2020-08-09	80.6379		2020-09-18	72.0106		2020-09-04	64.453		2020-09-24	73.6843		2020-08-13	78.6199		2020-08-11	72.4882		2020-08-18	55.354		2020-08-12	69.2142		2020-08-16	39.3399		2020-08-08	81.5655		2020-08-13	66.5823		2020-08-17	42.4652		2020-08-19	65.1208		2020-08-16	45.1122		2020-08-16	52.6131		2020-08-15	69.9549		2020-08-14	77.5541		2020-08-09	64.1708		2020-08-12	65.7585		2020-08-18	55.2957		2020-08-13	38.9067		2020-08-17	50.4121		2020-09-06	51.4949		2020-09-10	63.9643		2020-09-05	43.1472		2020-09-08	53.1988		2020-09-05	62.9964		2020-08-30	70.3617		2020-09-06	69.6245		2020-09-07	66.3125		2020-09-02	71.8852		2020-09-06	61.2068		2020-09-08	52.185		2020-09-09	58.991		2020-09-03	68.6001		2020-09-06	68.0586		2020-09-08	61.5487		2020-09-09	38.0583		2020-09-11	57.8732		2020-09-08	69.3702		2020-09-09	53.8793		2020-09-07	62.3123		2020-09-04	68.4893		2020-09-11	67.7224		2020-09-06	64.1849		2020-09-02	62.2204		2020-09-08	32.2087
	2020-09-05	59.7474		2020-09-14	48.8367		2020-09-25	62.69		2020-08-10	80.7338		2020-09-19	71.8864		2020-09-05	64.8012		2020-09-25	73.6217		2020-08-13	78.4261		2020-08-12	72.4518		2020-08-19	55.3134		2020-08-12	68.7529		2020-08-17	38.9151		2020-08-09	81.5115		2020-08-14	66.466		2020-08-18	42.4268		2020-08-20	64.6974		2020-08-17	45.0342		2020-08-17	52.2649		2020-08-16	69.5696		2020-08-15	77.2444		2020-08-10	63.747		2020-08-13	65.874		2020-08-19	55.2942		2020-08-14	38.3255		2020-08-18	50.874		2020-09-07	51.7723		2020-09-11	63.9072		2020-09-06	42.731		2020-09-09	53.4759		2020-09-06	62.9939		2020-08-31	69.78		2020-09-07	70.0415		2020-09-08	66.8649		2020-09-03	71.8018		2020-09-07	61.3736		2020-09-09	52.2119		2020-09-10	60.3073		2020-09-04	68.1569		2020-09-07	68.7511		2020-09-09	61.5202		2020-09-10	37.8635		2020-09-12	57.8748		2020-09-09	69.3203		2020-09-10	53.9627		2020-09-08	62.9771		2020-09-05	68.7109		2020-09-12	68.3599		2020-09-07	63.5609		2020-09-03	61.8882		2020-09-09	32.5931
	2020-09-06	60.0253		2020-09-15	48.7142		2020-09-26	62.5958		2020-08-11	80.8397		2020-09-20	71.6793		2020-09-06	65.1059		2020-09-26	73.5898		2020-08-14	78.2323		2020-08-13	72.3425		2020-08-20	55.5039		2020-08-13	68.3301		2020-08-18	38.5289		2020-08-10	81.4034		2020-08-14	66.4268		2020-08-19	42.4268		2020-08-21	64.1586		2020-08-18	45.0334		2020-08-18	51.9941		2020-08-17	69.1459		2020-08-16	76.9733		2020-08-11	63.1694		2020-08-13	65.9896		2020-08-20	55.4082		2020-08-15	37.8286		2020-08-19	51.4513		2020-09-08	51.9665		2020-09-12	63.8778		2020-09-07	42.1479		2020-09-10	53.6699		2020-09-07	62.9914		2020-09-01	69.3092		2020-09-08	70.403		2020-09-09	67.4173		2020-09-04	71.7463		2020-09-08	61.5128		2020-09-10	52.211		2020-09-11	62.0047		2020-09-05	67.7968		2020-09-08	69.5266		2020-09-10	61.4086		2020-09-11	37.8627		2020-09-13	57.8765		2020-09-10	69.1206		2020-09-11	54.1839		2020-09-09	63.6973		2020-09-06	68.8494		2020-09-13	68.8867		2020-09-08	62.8621		2020-09-04	61.4454		2020-09-10	33.0602
	2020-09-07	60.2809		2020-09-16	48.58		2020-09-27	62.5519		2020-08-12	80.9305		2020-09-21	71.5551		2020-09-07	65.3236		2020-09-27	73.4657		2020-08-15	77.9999		2020-08-14	72.0875		2020-08-21	55.8485		2020-08-14	67.9844		2020-08-18	38.2586		2020-08-11	81.2143		2020-08-15	66.4261		2020-08-20	42.5036		2020-08-22	63.6197		2020-08-19	45.0327		2020-08-19	51.9167		2020-08-18	68.799		2020-08-17	76.7023		2020-08-12	62.5918		2020-08-14	66.1437		2020-08-20	55.6377		2020-08-16	37.5619		2020-08-20	52.0671		2020-09-09	52.1329		2020-09-13	63.7653		2020-09-08	41.4814		2020-09-11	53.753		2020-09-08	62.9889		2020-09-02	68.977		2020-09-09	70.7923		2020-09-10	67.804		2020-09-05	71.7463		2020-09-09	61.652		2020-09-11	52.2102		2020-09-12	63.3904		2020-09-06	67.3813		2020-09-09	70.3298		2020-09-11	61.4078		2020-09-12	37.8619		2020-09-14	57.8782		2020-09-11	69.0707		2020-09-12	54.4326		2020-09-10	64.4451		2020-09-07	69.071		2020-09-14	69.3857		2020-09-09	62.1882		2020-09-05	61.0579		2020-09-11	33.417
	2020-09-08	60.5143		2020-09-17	48.58		2020-09-28	62.4954		2020-08-13	80.9305		2020-09-22	71.3481		2020-09-08	65.5848		2020-09-28	73.4954		2020-08-16	77.6518		2020-08-14	71.869		2020-08-22	56.3087		2020-08-15	67.7543		2020-08-19	38.0655		2020-08-12	80.9172		2020-08-16	66.3868		2020-08-20	42.6957		2020-08-23	63.0039		2020-08-20	45.1864		2020-08-20	51.9554		2020-08-18	68.4522		2020-08-17	76.3926		2020-08-13	62.091		2020-08-15	66.1437		2020-08-21	55.8671		2020-08-16	37.4103		2020-08-21	52.7985		2020-09-10	52.1329		2020-09-14	63.6528		2020-09-09	40.8149		2020-09-12	53.753		2020-09-09	62.9864		2020-09-03	68.8945		2020-09-10	71.126		2020-09-11	68.1355		2020-09-06	71.7463		2020-09-10	61.7635		2020-09-12	52.2094		2020-09-13	64.5266		2020-09-07	66.9658		2020-09-10	71.0776		2020-09-12	61.2961		2020-09-13	37.861		2020-09-15	57.8799		2020-09-12	68.896		2020-09-13	54.516		2020-09-11	64.9991		2020-09-08	69.2649		2020-09-15	69.6909		2020-09-11	61.714		2020-09-06	60.5047		2020-09-12	33.6912
	2020-09-09	60.7588		2020-09-18	48.6267		2020-09-29	62.4703		2020-08-14	80.8346		2020-09-23	71.3481		2020-09-09	65.6718		2020-09-30	73.6173		2020-08-17	77.2651		2020-08-15	71.5047		2020-08-23	56.846		2020-08-16	67.5628		2020-08-20	37.911		2020-08-13	80.593		2020-08-17	66.4246		2020-08-21	42.9647		2020-08-24	62.465		2020-08-21	45.4174		2020-08-21	51.9554		2020-08-19	68.1821		2020-08-18	76.0829		2020-08-14	61.7441		2020-08-16	66.1437		2020-08-22	56.0966		2020-08-17	37.4505		2020-08-22	53.5298		2020-09-11	52.4103		2020-09-15	63.5403		2020-09-10	40.3152		2020-09-13	53.753		2020-09-10	62.8731		2020-09-04	68.8952		2020-09-11	71.4318		2020-09-12	68.3012		2020-09-07	71.7463		2020-09-11	61.9304		2020-09-13	52.2085		2020-09-14	65.5242		2020-09-08	66.578		2020-09-11	71.7147		2020-09-13	61.1291		2020-09-14	37.8602		2020-09-16	57.8815		2020-09-13	68.846		2020-09-14	54.627		2020-09-12	65.5808		2020-09-09	69.4587		2020-09-16	70.1069		2020-09-12	61.1899		2020-09-07	60.2829		2020-09-13	34.048
	2020-09-10	60.9756		2020-09-19	48.8076		2020-09-30	62.4327		2020-08-15	80.7388		2020-09-24	71.2652		2020-09-10	65.7589		2020-10-01	73.8007		2020-08-18	76.9556		2020-08-16	71.2497		2020-08-24	57.4603		2020-08-17	67.5253		2020-08-21	37.911		2020-08-14	80.1337		2020-08-18	66.5393		2020-08-22	43.2337		2020-08-25	61.8877		2020-08-22	45.7642		2020-08-22	52.0328		2020-08-20	67.989		2020-08-19	75.7732		2020-08-15	61.3972		2020-08-17	66.1437		2020-08-23	56.4415		2020-08-18	37.6825		2020-08-23	54.1841		2020-09-12	52.4103		2020-09-16	63.4832		2020-09-11	39.8434		2020-09-14	53.753		2020-09-11	62.8429		2020-09-05	68.7572		2020-09-12	71.6265		2020-09-13	68.5222		2020-09-08	71.7463		2020-09-12	61.9311		2020-09-14	52.4571		2020-09-15	66.3002		2020-09-09	66.2456		2020-09-12	72.2963		2020-09-14	60.9898		2020-09-15	37.8594		2020-09-17	57.7718		2020-09-14	68.7462		2020-09-15	54.9859		2020-09-13	66.024		2020-09-10	69.708		2020-09-17	70.3568		2020-09-13	60.7157		2020-09-08	60.2821		2020-09-14	34.212
	2020-09-11	61.0367		2020-09-20	48.8659		2020-10-01	62.4954		2020-08-16	80.5774		2020-09-25	71.0168		2020-09-11	65.8459		2020-10-02	73.9534		2020-08-19	76.646		2020-08-17	70.8491		2020-08-24	58.0361		2020-08-18	67.6034		2020-08-22	37.911		2020-08-15	79.6204		2020-08-19	66.7695		2020-08-23	43.5795		2020-08-25	61.3873		2020-08-23	46.1497		2020-08-23	52.3036		2020-08-21	67.7574		2020-08-20	75.4635		2020-08-15	60.7769		2020-08-18	66.1437		2020-08-24	56.748		2020-08-19	38.0296		2020-08-24	55.1848		2020-09-13	52.2994		2020-09-17	63.4815		2020-09-12	39.5384		2020-09-15	53.7253		2020-09-12	62.8404		2020-09-06	68.6192		2020-09-13	71.8211		2020-09-14	68.5222		2020-09-09	71.8296		2020-09-13	61.904		2020-09-15	52.484		2020-09-16	66.8544		2020-09-10	65.8024		2020-09-13	72.7949		2020-09-15	60.8504		2020-09-16	38.1078		2020-09-18	57.6063		2020-09-15	68.7213		2020-09-16	55.1519		2020-09-14	66.2733		2020-09-11	69.9296		2020-09-18	70.4682		2020-09-14	60.3413		2020-09-09	60.005		2020-09-15	34.183
	2020-09-12	61.0812		2020-09-21	49.0177		2020-10-03	62.4954		2020-08-17	80.2747		2020-09-26	71.0168		2020-09-12	65.8459		2020-10-03	74.1061		2020-08-20	76.3365		2020-08-18	70.3755		2020-08-25	58.689		2020-08-19	67.7586		2020-08-23	38.0655		2020-08-16	79.1342		2020-08-20	67.0382		2020-08-24	43.9253		2020-08-26	61.0409		2020-08-24	46.5737		2020-08-23	52.5744		2020-08-22	67.641		2020-08-21	75.1538		2020-08-16	60.4344		2020-08-19	65.9896		2020-08-25	57.0544		2020-08-20	38.4918		2020-08-25	55.8469		2020-09-14	52.1329		2020-09-18	63.3413		2020-09-13	39.2055		2020-09-16	53.6144		2020-09-13	62.9764		2020-09-07	68.8695		2020-09-14	71.8489		2020-09-15	68.5222		2020-09-10	71.9685		2020-09-14	61.9324		2020-09-16	52.4277		2020-09-17	67.187		2020-09-11	65.5808		2020-09-14	73.238		2020-09-16	60.8496		2020-09-17	38.2178		2020-09-19	57.4965		2020-09-16	68.6214		2020-09-17	55.4833		2020-09-15	66.5503		2020-09-12	70.0958		2020-09-19	70.4413		2020-09-15	59.9919		2020-09-10	60.0042		2020-09-16	34.0714
	2020-09-13	61.0367		2020-09-22	49.467		2020-10-04	62.4954		2020-08-17	79.9418		2020-09-27	71.0168		2020-09-13	65.6718		2020-10-04	74.2896		2020-08-21	75.9498		2020-08-19	69.9384		2020-08-26	59.2263		2020-08-20	68.0679		2020-08-24	38.1427		2020-08-16	78.7559		2020-08-21	67.3454		2020-08-25	44.3095		2020-08-27	60.656		2020-08-24	47.0364		2020-08-24	52.9613		2020-08-23	67.5247		2020-08-22	74.8827		2020-08-17	59.703		2020-08-20	65.874		2020-08-26	57.4378		2020-08-21	39.1075		2020-08-26	56.6474		2020-09-15	51.9942		2020-09-19	63.3396		2020-09-14	38.9283		2020-09-17	53.6144		2020-09-14	63.0571		2020-09-08	69.0366		2020-09-15	71.7933		2020-09-16	68.5222		2020-09-11	72.1629		2020-09-16	61.9331		2020-09-17	52.3161		2020-09-18	67.4087		2020-09-12	65.3315		2020-09-15	73.6812		2020-09-17	60.8488		2020-09-18	38.4109		2020-09-20	57.1918		2020-09-17	68.6214		2020-09-18	55.7595		2020-09-16	66.9381		2020-09-13	70.1789		2020-09-20	70.3312		2020-09-16	59.6924		2020-09-11	59.81		2020-09-17	34.0701
	2020-09-14	61.0367		2020-09-23	50.0039		2020-10-05	62.4515		2020-08-18	79.5282		2020-09-29	71.0168		2020-09-14	65.6718		2020-10-05	74.473		2020-08-22	75.6402		2020-08-20	69.4649		2020-08-27	59.725		2020-08-21	68.4157		2020-08-25	38.3358		2020-08-17	78.3237		2020-08-22	67.6526		2020-08-26	44.6553		2020-08-28	60.3866		2020-08-25	47.5377		2020-08-25	53.3482		2020-08-24	67.4468		2020-08-23	74.6116		2020-08-18	59.3176		2020-08-21	65.6815		2020-08-27	57.7828		2020-08-22	39.7231		2020-08-26	57.6482		2020-09-16	51.8555		2020-09-20	63.338		2020-09-15	38.8179		2020-09-18	53.6144		2020-09-15	63.304		2020-09-09	69.1205		2020-09-16	71.5987		2020-09-17	68.5222		2020-09-12	72.1629		2020-09-17	61.9338		2020-09-18	52.1767		2020-09-19	67.1593		2020-09-13	65.2484		2020-09-16	73.9582		2020-09-18	60.7371		2020-09-19	38.5762		2020-09-21	57.1377		2020-09-18	68.6214		2020-09-19	56.0082		2020-09-17	66.9658		2020-09-14	70.2897		2020-09-21	70.1935		2020-09-17	59.4179		2020-09-12	59.7263		2020-09-18	34.0687
	2020-09-15	61.0367		2020-09-24	50.2899		2020-10-06	62.3449		2020-08-19	79.0237		2020-09-30	71.0996		2020-09-15	65.6718		2020-10-06	74.5949		2020-08-22	75.2535		2020-08-20	69.1006		2020-08-28	60.2623		2020-08-21	68.8406		2020-08-26	38.5289		2020-08-18	77.9455		2020-08-23	68.0367		2020-08-27	44.9243		2020-08-29	60.3096		2020-08-26	48.0777		2020-08-26	53.7738		2020-08-25	67.4457		2020-08-24	74.3406		2020-08-19	59.0091		2020-08-22	65.5274		2020-08-28	58.1277		2020-08-23	40.3387		2020-08-27	58.341		2020-09-17	51.6336		2020-09-21	63.3917		2020-09-16	38.7353		2020-09-19	53.6144		2020-09-16	63.5787		2020-09-10	69.1766		2020-09-17	71.3762		2020-09-18	68.4117		2020-09-13	72.1629		2020-09-18	61.9345		2020-09-19	52.065		2020-09-20	66.9653		2020-09-14	65.1653		2020-09-17	74.1243		2020-09-19	60.6532		2020-09-20	38.8524		2020-09-22	57.0558		2020-09-19	68.5466		2020-09-20	56.2844		2020-09-18	66.9658		2020-09-15	70.2066		2020-09-22	70.0557		2020-09-18	59.2432		2020-09-13	59.7255		2020-09-19	34.0673
	2020-09-16	61.0367		2020-09-25	50.5758		2020-10-07	62.2884		2020-08-20	78.4058		2020-10-01	71.3481		2020-09-16	65.4107		2020-10-07	74.6861		2020-08-23	74.9054		2020-08-21	68.6635		2020-08-29	60.6069		2020-08-22	69.2655		2020-08-27	38.7606		2020-08-19	77.5403		2020-08-23	68.3824		2020-08-28	45.2701		2020-08-30	60.3096		2020-08-27	48.6176		2020-08-27	54.238		2020-08-26	67.4446		2020-08-25	74.1081		2020-08-20	58.7006		2020-08-22	65.3733		2020-08-29	58.5496		2020-08-24	40.9543		2020-08-28	59.234		2020-09-18	51.5781		2020-09-22	63.3624		2020-09-17	38.8196		2020-09-20	53.6144		2020-09-17	63.8256		2020-09-11	69.316		2020-09-18	71.265		2020-09-19	68.2459		2020-09-14	72.4407		2020-09-19	61.9352		2020-09-20	52.1473		2020-09-21	66.6882		2020-09-15	65.0268		2020-09-18	74.1243		2020-09-20	60.5693		2020-09-21	38.9624		2020-09-23	57.0575		2020-09-20	68.4966		2020-09-21	56.6709		2020-09-19	66.9658		2020-09-16	70.1235		2020-09-23	69.918		2020-09-19	59.1933		2020-09-14	60.139		2020-09-20	34.0659
	2020-09-17	61.0089		2020-09-26	51.066		2020-10-08	62.2884		2020-08-21	77.7307		2020-10-02	71.3481		2020-09-17	65.2801		2020-10-09	74.7773		2020-08-24	74.5572		2020-08-22	68.2628		2020-08-30	60.8745		2020-08-23	69.7674		2020-08-27	39.0696		2020-08-20	77.2431		2020-08-24	68.6511		2020-08-29	45.7312		2020-08-31	60.3096		2020-08-28	49.1961		2020-08-28	54.7023		2020-08-27	67.4436		2020-08-26	73.837		2020-08-21	58.5844		2020-08-23	65.1422		2020-08-29	58.933		2020-08-25	41.7234		2020-08-29	60.15		2020-09-19	51.6058		2020-09-23	63.333		2020-09-18	38.9873		2020-09-21	53.6144		2020-09-18	64.0725		2020-09-12	69.5108		2020-09-19	71.1538		2020-09-20	68.0802		2020-09-15	72.6906		2020-09-20	61.9359		2020-09-21	52.2019		2020-09-22	66.5496		2020-09-16	65.0268		2020-09-19	74.0136		2020-09-21	60.3746		2020-09-22	39.2385		2020-09-24	57.0592		2020-09-21	68.4966		2020-09-22	56.8645		2020-09-20	66.855		2020-09-17	69.9019		2020-09-24	69.7803		2020-09-20	59.1933		2020-09-15	60.5525		2020-09-21	34.0646
	2020-09-18	60.8255		2020-09-27	51.6905		2020-10-09	62.2884		2020-08-22	77.0093		2020-10-03	71.3481		2020-09-18	65.0189		2020-10-10	74.7762		2020-08-25	74.2091		2020-08-23	67.8986		2020-08-31	60.9109		2020-08-24	70.1923		2020-08-28	39.3399		2020-08-21	76.9729		2020-08-25	68.9198		2020-08-29	46.1538		2020-09-01	60.3481		2020-08-29	49.6588		2020-08-29	55.1279		2020-08-27	67.4425		2020-08-26	73.6818		2020-08-22	58.3912		2020-08-24	65.0267		2020-08-30	59.278		2020-08-25	42.4158		2020-08-30	60.8428		2020-09-20	51.7168		2020-09-24	63.3313		2020-09-19	39.2383		2020-09-22	53.4759		2020-09-19	64.3471		2020-09-13	69.7334		2020-09-20	71.0147		2020-09-21	67.9697		2020-09-16	72.8295		2020-09-21	61.9643		2020-09-22	52.201		2020-09-23	66.3002		2020-09-17	65.0268		2020-09-20	73.7643		2020-09-22	60.2906		2020-09-23	39.2377		2020-09-25	57.0608		2020-09-22	68.4467		2020-09-23	57.1683		2020-09-21	66.7442		2020-09-18	69.6803		2020-09-25	69.7809		2020-09-21	59.1933		2020-09-16	60.5516		2020-09-22	33.8703
	2020-09-19	60.6755		2020-09-28	51.9706		2020-10-10	62.2758		2020-08-23	76.1484		2020-10-04	71.3481		2020-09-19	64.8883		2020-10-11	74.6828		2020-08-26	73.8224		2020-08-24	67.6072		2020-09-01	60.9473		2020-08-25	70.6172		2020-08-29	39.6489		2020-08-22	76.7568		2020-08-26	69.15		2020-08-30	46.538		2020-09-02	60.579		2020-08-30	50.276		2020-08-30	55.5534		2020-08-28	67.4415		2020-08-27	73.488		2020-08-23	58.275		2020-08-25	64.8726		2020-08-31	59.5844		2020-08-26	43.1081		2020-08-31	61.5742		2020-09-21	51.7445		2020-09-25	63.3296		2020-09-20	39.6007		2020-09-23	53.4759		2020-09-20	64.6218		2020-09-15	70.0946		2020-09-21	70.7367		2020-09-22	67.9697		2020-09-17	72.8017		2020-09-22	62.0758		2020-09-23	52.3388		2020-09-24	66.2725		2020-09-18	64.8606		2020-09-21	73.7089		2020-09-23	60.2898		2020-09-24	39.4584		2020-09-26	57.0625		2020-09-23	68.3718		2020-09-24	57.4445		2020-09-22	66.6057		2020-09-19	69.5418		2020-09-26	69.7816		2020-09-22	59.2681		2020-09-17	60.7718		2020-09-23	33.7036
	2020-09-20	60.4977		2020-09-29	52.2215		2020-10-11	62.2194		2020-08-24	75.3111		2020-10-05	71.3481		2020-09-20	64.6271		2020-10-12	74.6817		2020-08-27	73.4743		2020-08-25	67.2793		2020-09-02	61.0993		2020-08-26	70.9265		2020-08-30	39.9578		2020-08-23	76.5407		2020-08-27	69.1877		2020-08-31	46.9223		2020-09-03	60.733		2020-08-31	50.8159		2020-08-31	55.979		2020-08-29	67.5941		2020-08-28	73.3327		2020-08-23	58.2357		2020-08-26	64.7571		2020-09-01	59.8139		2020-08-27	43.7237		2020-09-01	62.19		2020-09-22	51.8555		2020-09-26	63.328		2020-09-21	39.9074		2020-09-24	53.559		2020-09-21	64.9518		2020-09-16	70.2062		2020-09-22	70.4864		2020-09-23	67.9697		2020-09-18	72.7184		2020-09-23	62.0765		2020-09-24	52.5319		2020-09-25	66.0231		2020-09-19	64.7498		2020-09-22	73.7643		2020-09-24	60.1505		2020-09-25	39.513		2020-09-27	56.897		2020-09-24	68.3718		2020-09-25	57.6381		2020-09-23	66.5503		2020-09-20	69.3756		2020-09-27	69.7823		2020-09-23	59.368		2020-09-18	60.9367		2020-09-24	33.4543
	2020-09-21	60.4254		2020-09-30	52.3558		2020-10-13	62.1441		2020-08-25	74.393		2020-10-06	71.3481		2020-09-21	64.4095		2020-10-13	74.6806		2020-08-28	73.1262		2020-08-25	66.9879		2020-09-02	60.9815		2020-08-27	71.2358		2020-08-31	40.2668		2020-08-24	76.4596		2020-08-28	69.187		2020-09-01	47.2297		2020-09-03	61.0024		2020-09-01	51.3558		2020-09-01	56.3272		2020-08-30	67.593		2020-08-29	73.2161		2020-08-24	58.0041		2020-08-27	64.7571		2020-09-02	60.0818		2020-08-28	44.4928		2020-09-02	62.7289		2020-09-23	51.9665		2020-09-27	63.2986		2020-09-22	40.1862		2020-09-25	53.6144		2020-09-22	65.2542		2020-09-17	70.2901		2020-09-23	70.3196		2020-09-24	68.1907		2020-09-19	72.9406		2020-09-24	62.1326		2020-09-25	52.6697		2020-09-26	65.9122		2020-09-20	64.7498		2020-09-23	73.8474		2020-09-25	60.1496		2020-09-26	39.7061		2020-09-28	56.5087		2020-09-25	68.272		2020-09-26	57.8317		2020-09-24	66.5503		2020-09-21	69.3202		2020-09-28	69.8107		2020-09-24	59.5926		2020-09-19	61.1016		2020-09-25	33.508
	2020-09-22	60.4254		2020-10-01	52.3966		2020-10-14	62.0813		2020-08-25	73.6364		2020-10-07	71.5137		2020-09-22	64.2353		2020-10-14	74.6795		2020-08-29	72.778		2020-08-26	66.5872		2020-09-03	60.9023		2020-08-28	71.468		2020-09-01	40.6143		2020-08-25	76.3246		2020-08-29	69.1477		2020-09-02	47.537		2020-09-04	61.2718		2020-09-02	51.8957		2020-09-01	56.7528		2020-08-31	67.7456		2020-08-30	73.1382		2020-08-25	57.9648		2020-08-28	64.603		2020-09-03	60.4267		2020-08-29	45.0776		2020-09-03	63.1907		2020-09-24	52.2439		2020-09-28	63.3801		2020-09-23	40.3261		2020-09-26	53.6144		2020-09-23	65.5288		2020-09-18	70.3185		2020-09-24	70.1806		2020-09-25	68.3012		2020-09-20	72.9962		2020-09-25	62.2994		2020-09-26	52.752		2020-09-27	65.7459		2020-09-21	64.7498		2020-09-24	73.8474		2020-09-26	60.1211		2020-09-27	39.7883		2020-09-29	56.5104		2020-09-26	68.2471		2020-09-27	58.0253		2020-09-25	66.4949		2020-09-22	69.3756		2020-09-29	69.9222		2020-09-25	59.8921		2020-09-20	61.1007		2020-09-26	33.5893
	2020-09-23	60.4532		2020-10-03	52.4316		2020-10-15	62.1943		2020-08-26	72.6536		2020-10-08	71.6793		2020-09-23	64.0612		2020-10-15	74.6784		2020-08-30	72.4685		2020-08-27	66.2594		2020-09-04	60.7076		2020-08-29	71.5847		2020-09-02	41.0005		2020-08-25	76.2435		2020-08-30	68.9161		2020-09-03	47.7676		2020-09-05	61.4643		2020-09-03	52.4743		2020-09-02	57.101		2020-09-01	67.8598		2020-08-31	72.9829		2020-08-26	58.0408		2020-08-29	64.603		2020-09-04	60.6562		2020-08-30	45.8777		2020-09-04	63.5756		2020-09-25	52.6045		2020-09-29	63.4615		2020-09-24	40.6328		2020-09-27	53.6144		2020-09-24	65.7203		2020-09-19	70.4024		2020-09-25	70.0415		2020-09-26	68.5222		2020-09-21	72.9962		2020-09-26	62.4109		2020-09-27	52.862		2020-09-28	65.7459		2020-09-22	64.7498		2020-09-25	73.8474		2020-09-27	60.0095		2020-09-28	39.8706		2020-09-30	56.3449		2020-09-27	68.1472		2020-09-28	58.1088		2020-09-26	66.578		2020-09-23	69.5141		2020-09-30	69.9228		2020-09-26	60.1666		2020-09-21	61.0999		2020-09-27	33.7257
	2020-09-24	60.4865		2020-10-04	52.4083		2020-10-16	62.2507		2020-08-27	71.9137		2020-10-09	71.6793		2020-09-24	63.9306		2020-10-16	74.6773		2020-08-30	72.1204		2020-08-28	66.0773		2020-09-05	60.5513		2020-08-30	71.7013		2020-09-03	41.3867		2020-08-26	76.1625		2020-08-31	68.5689		2020-09-04	48.0365		2020-09-06	61.6952		2020-09-03	52.9756		2020-09-03	57.4879		2020-09-02	68.0125		2020-09-01	72.9822		2020-08-27	58.1168		2020-08-30	64.7186		2020-09-05	61.0396		2020-08-31	46.4931		2020-09-04	63.9605		2020-09-26	52.9097		2020-09-30	63.5984		2020-09-25	40.9673		2020-09-28	53.6144		2020-09-25	65.8564		2020-09-20	70.4308		2020-09-26	70.1806		2020-09-27	68.7707		2020-09-22	73.0795		2020-09-27	62.4947		2020-09-28	53.0274		2020-09-29	65.9122		2020-09-23	64.639		2020-09-26	73.8474		2020-09-28	59.8701		2020-09-29	40.036		2020-10-01	56.2351		2020-09-28	68.1223		2020-09-29	58.1647		2020-09-27	66.6888		2020-09-25	69.5972		2020-10-01	69.9235		2020-09-27	60.566		2020-09-22	61.3201		2020-09-28	33.8896
	2020-09-25	60.4865		2020-10-05	52.4725		2020-10-17	62.3449		2020-08-28	71.0136		2020-10-10	71.5551		2020-09-25	63.8436		2020-10-18	74.6762		2020-08-31	71.8494		2020-08-29	66.0773		2020-09-06	60.3566		2020-08-30	71.7024		2020-09-04	41.7343		2020-08-27	76.0544		2020-09-01	68.1448		2020-09-05	48.2671		2020-09-07	62.0032		2020-09-04	53.5155		2020-09-04	57.8361		2020-09-03	68.1651		2020-09-02	72.9815		2020-08-28	58.1159		2020-08-31	64.7571		2020-09-06	61.3076		2020-09-01	47.2622		2020-09-05	64.153		2020-09-27	53.3535		2020-10-01	63.5968		2020-09-26	41.3018		2020-09-29	53.5867		2020-09-26	65.937		2020-09-21	70.4592		2020-09-27	70.1806		2020-09-28	68.9641		2020-09-23	73.385		2020-09-28	62.4954		2020-09-29	53.2483		2020-09-30	66.0785		2020-09-24	64.6113		2020-09-27	73.9305		2020-09-29	59.8416		2020-09-30	40.1459		2020-10-02	56.2368		2020-09-29	68.0224		2020-09-30	58.3308		2020-09-28	66.6888		2020-09-26	69.7634		2020-10-02	70.035		2020-09-28	60.9902		2020-09-23	61.3745		2020-09-29	33.9709
	2020-09-26	60.4865		2020-10-06	52.7993		2020-10-18	62.5582		2020-08-28	70.4121		2020-10-11	71.3481		2020-09-26	63.6259		2020-10-19	74.7366		2020-09-01	71.6556		2020-08-30	66.0773		2020-09-07	60.0847		2020-08-31	71.7035		2020-09-05	42.1205		2020-08-28	75.9464		2020-09-01	67.5667		2020-09-06	48.4976		2020-09-08	62.2341		2020-09-05	54.0168		2020-09-05	58.1456		2020-09-04	68.3946		2020-09-03	72.8262		2020-08-29	58.1535		2020-08-31	64.7956		2020-09-07	61.537		2020-09-02	47.7628		2020-09-06	64.3454		2020-09-28	53.8251		2020-10-02	63.6505		2020-09-27	41.5529		2020-09-30	53.559		2020-09-27	65.99		2020-09-22	70.8482		2020-09-28	70.3752		2020-09-29	69.2127		2020-09-24	73.4128		2020-09-29	62.4684		2020-09-30	53.3029		2020-10-01	66.3833		2020-09-25	64.4174		2020-09-28	74.1243		2020-09-30	59.8685		2020-10-01	40.3667		2020-10-03	56.2385		2020-09-30	67.9226		2020-10-01	58.4418		2020-09-29	66.8273		2020-09-27	70.0681		2020-10-03	70.091		2020-09-29	61.4645		2020-09-24	61.3184		2020-09-30	34.0522
	2020-09-27	60.4865		2020-10-07	52.881		2020-10-19	62.6962		2020-08-29	69.6622		2020-10-13	71.3481		2020-09-27	63.5824		2020-10-20	74.8893		2020-09-02	71.539		2020-08-31	66.0773		2020-09-08	59.967		2020-09-01	71.7045		2020-09-05	42.5453		2020-08-29	75.7843		2020-09-02	67.0656		2020-09-07	48.7666		2020-09-09	62.5035		2020-09-06	54.5181		2020-09-06	58.4551		2020-09-05	68.6625		2020-09-04	72.8255		2020-08-30	58.2679		2020-09-01	64.9112		2020-09-07	61.8435		2020-09-03	48.3784		2020-09-07	64.3839		2020-09-29	54.2135		2020-10-03	63.8429		2020-09-28	41.6928		2020-10-01	53.6144		2020-09-28	66.0429		2020-09-23	70.8489		2020-09-29	70.403		2020-09-30	69.4612		2020-09-25	73.4683		2020-09-30	62.4691		2020-10-01	53.3575		2020-10-02	66.6327		2020-09-26	64.3343		2020-09-29	74.2351		2020-10-01	60.0061		2020-10-02	40.726		2020-10-04	56.2402		2020-10-01	67.8228		2020-10-02	58.4426		2020-09-30	66.8273		2020-09-28	70.5944		2020-10-04	70.3132		2020-09-30	61.9137		2020-09-25	61.1518		2020-10-01	34.1886
	2020-09-28	60.5143		2020-10-08	53.0035		2020-10-20	62.8845		2020-08-30	69.1631		2020-10-14	71.3481		2020-09-28	63.5824		2020-10-21	74.9804		2020-09-03	71.4609		2020-08-31	66.0773		2020-09-09	59.8493		2020-09-02	71.6671		2020-09-06	42.9701		2020-08-30	75.5141		2020-09-03	66.4875		2020-09-07	48.9587		2020-09-10	62.696		2020-09-07	54.9808		2020-09-07	58.6872		2020-09-05	68.9304		2020-09-04	72.8248		2020-08-31	58.267		2020-09-02	64.9882		2020-09-08	61.9575		2020-09-03	49.2626		2020-09-08	64.3454		2020-09-30	54.6851		2020-10-04	63.8135		2020-09-30	41.916		2020-10-02	53.2819		2020-09-29	66.2067		2020-09-24	70.8496		2020-09-30	70.1806		2020-10-01	69.6822		2020-09-26	73.5516		2020-10-01	62.4975		2020-10-02	53.4398		2020-10-03	66.8544		2020-09-27	64.3343		2020-09-30	74.429		2020-10-02	60.1438		2020-10-03	40.9467		2020-10-05	56.4647		2020-10-02	67.8727		2020-10-03	58.7188		2020-10-01	66.8273		2020-09-29	71.2315		2020-10-05	70.397		2020-10-01	62.4129		2020-09-26	61.0958		2020-10-02	34.325
	2020-09-29	60.6755		2020-10-09	53.2603		2020-10-21	63.01		2020-08-30	68.5814		2020-10-15	71.3481		2020-09-29	63.7565		2020-10-22	75.1946		2020-09-04	71.46		2020-09-01	66.0773		2020-09-10	59.6545		2020-09-03	71.5911		2020-09-07	43.3563		2020-08-31	75.244		2020-09-04	65.7939		2020-09-08	49.1892		2020-09-11	62.8499		2020-09-08	55.4821		2020-09-08	58.9581		2020-09-06	69.2367		2020-09-05	72.824		2020-09-01	58.3815		2020-09-03	65.0652		2020-09-09	62.2639		2020-09-04	49.8398		2020-09-09	64.23		2020-10-01	55.1012		2020-10-06	63.6455		2020-10-01	42.1115		2020-10-03	53.1988		2020-09-30	66.3982		2020-09-25	70.8502		2020-10-01	70.1806		2020-10-02	69.8756		2020-09-27	73.5516		2020-10-02	62.609		2020-10-03	53.439		2020-10-04	67.0761		2020-09-28	64.3343		2020-10-01	74.6783		2020-10-03	60.2815		2020-10-04	41.1952		2020-10-06	56.6609		2020-10-03	67.7978		2020-10-04	58.7196		2020-10-02	66.8827		2020-09-30	71.8132		2020-10-06	70.7576		2020-10-02	62.9869		2020-09-27	61.095		2020-10-03	34.5165
	2020-09-30	60.7866		2020-10-10	53.6221		2020-10-23	63.1418		2020-08-31	68.3499		2020-10-16	71.3481		2020-09-30	63.9306		2020-10-23	75.2858		2020-09-05	71.4591		2020-09-02	66.1866		2020-09-11	59.3441		2020-09-04	71.5536		2020-09-08	43.7811		2020-09-01	74.8387		2020-09-05	65.1774		2020-09-09	49.3813		2020-09-12	62.9269		2020-09-09	55.9062		2020-09-09	59.1902		2020-09-07	69.6199		2020-09-06	72.8233		2020-09-01	58.4191		2020-09-04	65.0652		2020-09-10	62.4934		2020-09-05	50.4171		2020-09-10	63.999		2020-10-02	55.6283		2020-10-07	63.727		2020-10-02	42.2514		2020-10-04	53.0325		2020-10-01	66.6451		2020-09-26	70.8509		2020-10-02	70.3196		2020-10-03	69.9032		2020-09-28	73.6627		2020-10-03	62.7758		2020-10-04	53.4381		2020-10-05	67.2424		2020-09-30	64.4451		2020-10-02	74.7891		2020-10-04	60.2806		2020-10-05	41.5267		2020-10-07	56.9417		2020-10-04	67.7479		2020-10-05	58.7205		2020-10-04	67.1597		2020-10-01	72.4503		2020-10-07	70.8414		2020-10-03	63.511		2020-09-28	61.3151		2020-10-04	34.7631
	2020-10-01	60.8533		2020-10-11	54.0423		2020-10-24	63.1982		2020-09-01	67.6319		2020-10-17	71.3481		2020-10-02	64.0612		2020-10-24	75.5308		2020-09-06	71.4582		2020-09-03	66.2958		2020-09-11	59.342		2020-09-05	71.5932		2020-09-09	44.2059		2020-09-02	74.4335		2020-09-06	64.5608		2020-09-10	49.535		2020-09-12	63.1579		2020-09-10	56.2916		2020-09-10	59.4223		2020-09-08	70.003		2020-09-07	72.8225		2020-09-02	58.6104		2020-09-05	65.0652		2020-09-11	62.7228		2020-09-06	51.0711		2020-09-11	63.8066		2020-10-03	56.1553		2020-10-08	63.7254		2020-10-03	42.5581		2020-10-05	52.9216		2020-10-02	66.8089		2020-09-27	70.9071		2020-10-03	70.5977		2020-10-04	69.9032		2020-09-29	73.6905		2020-10-04	62.7765		2020-10-05	53.3542		2020-10-06	67.4918		2020-10-01	64.5836		2020-10-03	74.9553		2020-10-05	60.2798		2020-10-06	41.7198		2020-10-08	56.9433		2020-10-05	67.698		2020-10-06	58.7213		2020-10-05	67.409		2020-10-02	72.9766		2020-10-08	71.0635		2020-10-04	63.9603		2020-09-29	61.6181		2020-10-05	35.12
	2020-10-01	60.8589		2020-10-12	54.5734		2020-10-25	63.3488		2020-09-02	67.2805		2020-10-18	71.3481		2020-10-03	64.2353		2020-10-25	75.7142		2020-09-07	71.4573		2020-09-04	66.3687		2020-09-12	59.3014		2020-09-06	71.7099		2020-09-10	44.5921		2020-09-03	73.9202		2020-09-07	63.8672		2020-09-11	49.6503		2020-09-13	63.3118		2020-09-11	56.6384		2020-09-10	59.5384		2020-09-09	70.4246		2020-09-08	72.8218		2020-09-03	58.8402		2020-09-06	65.0652		2020-09-12	62.9908		2020-09-07	51.6867		2020-09-12	63.5756		2020-10-04	56.6824		2020-10-09	63.6128		2020-10-04	42.9482		2020-10-06	52.8385		2020-10-03	67.1667		2020-09-28	70.8523		2020-10-04	70.7367		2020-10-05	69.8203		2020-09-30	73.7461		2020-10-05	62.7772		2020-10-06	53.1594		2020-10-07	67.7135		2020-10-02	64.6113		2020-10-04	74.9553		2020-10-06	60.279		2020-10-07	41.6359		2020-10-09	56.8336		2020-10-06	67.6231		2020-10-07	58.8598		2020-10-06	67.7137		2020-10-03	73.3367		2020-10-09	71.2303		2020-10-05	64.3346		2020-09-30	61.8658		2020-10-06	35.4217
	2020-10-02	60.9422		2020-10-13	55.192		2020-10-26	63.6249		2020-09-03	66.2918		2020-10-19	71.3481		2020-10-04	64.3224		2020-10-27	75.9284		2020-09-08	71.4565		2020-09-05	66.5144		2020-09-13	59.068		2020-09-07	71.8265		2020-09-11	44.9011		2020-09-03	73.3313		2020-09-08	63.1737		2020-09-12	49.7656		2020-09-14	63.4273		2020-09-12	56.908		2020-09-11	59.7318		2020-09-10	70.8078		2020-09-09	72.821		2020-09-04	58.9547		2020-09-07	65.0652		2020-09-13	63.2202		2020-09-08	52.1873		2020-09-13	63.2677		2020-10-05	57.0708		2020-10-10	63.5835		2020-10-05	43.4217		2020-10-07	52.7831		2020-10-04	67.2196		2020-09-29	70.6865		2020-10-05	70.7923		2020-10-06	69.627		2020-10-01	74.0516		2020-10-06	62.7779		2020-10-07	53.02		2020-10-08	67.8798		2020-10-03	64.6113		2020-10-05	74.9553		2020-10-07	60.2781		2020-10-08	41.5796		2020-10-10	56.8074		2020-10-07	67.4234		2020-10-08	58.8882		2020-10-07	67.8245		2020-10-04	73.6691		2020-10-10	71.3695		2020-10-06	64.6092		2020-10-01	62.0584		2020-10-07	35.751
	2020-10-03	60.8033		2020-10-14	55.8222		2020-10-27	63.7692		2020-09-04	65.7016		2020-10-20	71.3481		2020-10-05	64.453		2020-10-28	76.2042		2020-09-08	71.5713		2020-09-06	66.6601		2020-09-14	58.9503		2020-09-08	72.0973		2020-09-12	45.2486		2020-09-04	72.8666		2020-09-09	62.5571		2020-09-13	49.804		2020-09-15	63.5812		2020-09-12	57.2162		2020-09-12	59.8479		2020-09-11	71.1909		2020-09-10	72.8203		2020-09-05	59.0691		2020-09-08	65.0652		2020-09-14	63.4497		2020-09-09	52.6111		2020-09-13	62.9983		2020-10-06	57.5146		2020-10-11	63.5818		2020-10-06	43.8118		2020-10-09	52.9216		2020-10-05	67.3003		2020-09-30	70.5763		2020-10-06	71.0147		2020-10-07	69.406		2020-10-02	74.1071		2020-10-07	62.7786		2020-10-08	53.0191		2020-10-09	67.963		2020-10-04	64.7498		2020-10-06	74.9553		2020-10-08	60.2773		2020-10-09	41.5788		2020-10-11	56.8091		2020-10-08	67.3985		2020-10-09	58.9992		2020-10-08	67.9907		2020-10-05	73.9738		2020-10-11	71.4532		2020-10-07	64.8338		2020-10-02	62.1128		2020-10-08	36.1354
	2020-10-04	60.7088		2020-10-15	56.435		2020-10-28	63.7316		2020-09-05	65.3132		2020-10-21	71.3481		2020-10-06	64.6271		2020-10-29	76.3569		2020-09-09	71.7633		2020-09-06	66.8058		2020-09-15	58.8711		2020-09-08	72.4066		2020-09-13	45.4804		2020-09-05	72.3263		2020-09-10	61.9405		2020-09-14	49.8808		2020-09-16	63.7737		2020-09-13	57.5244		2020-09-13	59.8479		2020-09-12	71.5357		2020-09-11	72.8196		2020-09-06	59.1836		2020-09-09	65.0652		2020-09-15	63.6407		2020-09-10	52.9965		2020-09-14	62.6904		2020-10-07	57.8753		2020-10-12	63.6078		2020-10-07	44.2298		2020-10-10	52.9216		2020-10-06	67.464		2020-10-01	70.466		2020-10-07	71.0147		2020-10-08	69.2403		2020-10-03	74.0238		2020-10-08	62.8624		2020-10-09	53.0183		2020-10-10	68.0738		2020-10-05	64.8883		2020-10-07	74.9553		2020-10-09	60.2765		2020-10-10	41.6611		2020-10-12	56.9779		2020-10-09	67.4983		2020-10-10	59		2020-10-09	68.1569		2020-10-06	74.2231		2020-10-12	71.7031		2020-10-08	65.0335		2020-10-03	62.1948		2020-10-09	36.4647
	2020-10-05	60.6699		2020-10-16	56.9077		2020-10-29	63.5747		2020-09-06	65.1417		2020-10-22	71.3481		2020-10-07	64.8448		2020-10-30	76.5095		2020-09-10	71.8396		2020-09-07	66.9515		2020-09-16	58.869		2020-09-09	72.7159		2020-09-14	45.6734		2020-09-06	71.786		2020-09-10	61.4394		2020-09-15	49.9577		2020-09-17	63.9661		2020-09-14	57.794		2020-09-14	59.8479		2020-09-13	71.8804		2020-09-12	72.8188		2020-09-07	59.2981		2020-09-09	64.9882		2020-09-16	63.7547		2020-09-11	53.3436		2020-09-15	62.4209		2020-10-08	58.2359		2020-10-13	63.7447		2020-10-08	44.5921		2020-10-11	52.977		2020-10-07	67.6833		2020-10-02	70.439		2020-10-08	71.1538		2020-10-09	69.0193		2020-10-04	74.1349		2020-10-09	63.057		2020-10-11	52.7958		2020-10-11	68.0461		2020-10-06	64.8329		2020-10-08	74.9553		2020-10-10	60.2757		2020-10-11	41.7156		2020-10-13	57.091		2020-10-10	67.3985		2020-10-11	59.111		2020-10-10	68.2954		2020-10-07	74.417		2020-10-13	71.7315		2020-10-09	65.1583		2020-10-04	62.3873		2020-10-10	36.7389
	2020-10-06	60.6366		2020-10-17	57.3571		2020-10-30	63.3676		2020-09-07	65.1467		2020-10-23	71.3481		2020-10-08	64.9754		2020-10-31	76.5392		2020-09-11	71.993		2020-09-08	66.9515		2020-09-17	58.8283		2020-09-10	73.0637		2020-09-14	46.021		2020-09-07	71.1647		2020-09-11	61.0153		2020-09-15	49.9577		2020-09-18	64.0816		2020-09-15	58.025		2020-09-15	59.8479		2020-09-14	72.1868		2020-09-13	72.8181		2020-09-08	59.5279		2020-09-10	64.9112		2020-09-16	63.9072		2020-09-12	53.6524		2020-09-16	62.113		2020-10-09	58.4578		2020-10-14	63.8539		2020-10-09	45.149		2020-10-12	53.2265		2020-10-08	67.9025		2020-10-03	70.4396		2020-10-09	71.1538		2020-10-10	68.8536		2020-10-05	74.246		2020-10-10	63.0577		2020-10-12	52.7395		2020-10-12	67.9352		2020-10-07	64.8329		2020-10-09	74.9553		2020-10-11	60.2194		2020-10-12	41.7148		2020-10-14	57.0927		2020-10-11	67.3735		2020-10-12	59.2771		2020-10-11	68.3508		2020-10-08	74.5832		2020-10-14	71.7322		2020-10-10	65.1832		2020-10-05	62.6351		2020-10-11	36.9855
	2020-10-07	60.5477		2020-10-18	57.7364		2020-10-31	63.0978		2020-09-08	65.2829		2020-10-24	71.3481		2020-10-09	65.0189		2020-11-01	76.8149		2020-09-12	72.0693		2020-09-09	66.9515		2020-09-18	58.7106		2020-09-11	73.373		2020-09-15	46.1755		2020-09-08	70.6082		2020-09-12	60.5911		2020-09-16	49.9577		2020-09-19	64.2741		2020-09-16	58.1787		2020-09-16	59.8479		2020-09-14	72.4546		2020-09-13	72.8173		2020-09-09	59.7961		2020-09-11	64.8341		2020-09-17	64.0981		2020-09-12	53.8844		2020-09-17	61.8051		2020-10-10	58.7352		2020-10-15	64.1017		2020-10-10	45.706		2020-10-13	53.5867		2020-10-09	68.0385		2020-10-04	70.579		2020-10-10	71.2094		2020-10-11	68.7155		2020-10-06	74.246		2020-10-11	63.2799		2020-10-13	52.7387		2020-10-13	67.8244		2020-10-08	64.8883		2020-10-10	74.9553		2020-10-12	60.1078		2020-10-14	41.714		2020-10-15	57.373		2020-10-12	67.3735		2020-10-13	59.2779		2020-10-12	68.4616		2020-10-09	74.5832		2020-10-15	71.7329		2020-10-11	65.283		2020-10-06	62.7447		2020-10-12	37.3699
	2020-10-08	60.4588		2020-10-19	57.9581		2020-11-02	62.9221		2020-09-09	65.52		2020-10-26	71.5551		2020-10-10	65.1495		2020-11-02	77.0291		2020-09-13	72.0684		2020-09-10	66.9515		2020-09-19	58.7085		2020-09-12	73.6053		2020-09-16	46.3686		2020-09-09	69.9598		2020-09-13	60.2825		2020-09-17	49.9577		2020-09-20	64.351		2020-09-17	58.3711		2020-09-17	59.6931		2020-09-15	72.7225		2020-09-14	72.8552		2020-09-10	60.1028		2020-09-12	64.7571		2020-09-18	64.1736		2020-09-13	54.078		2020-09-18	61.6126		2020-10-11	58.9572		2020-10-16	64.2663		2020-10-11	46.2629		2020-10-14	53.8916		2020-10-10	68.1746		2020-10-05	70.7738		2020-10-11	71.4596		2020-10-12	68.5222		2020-10-07	74.246		2020-10-12	63.4745		2020-10-14	52.7378		2020-10-14	67.769		2020-10-09	64.8883		2020-10-11	74.7891		2020-10-13	59.9962		2020-10-15	41.7131		2020-10-16	57.6532		2020-10-14	67.3735		2020-10-14	59.2787		2020-10-13	68.6278		2020-10-10	74.5832		2020-10-16	71.7336		2020-10-12	65.308		2020-10-07	62.7439		2020-10-13	37.4787
	2020-10-09	60.2476		2020-10-20	58.2305		2020-11-03	62.7904		2020-09-10	65.7975		2020-10-27	71.6793		2020-10-11	65.1495		2020-11-03	77.1818		2020-09-14	71.9904		2020-09-11	67.2065		2020-09-20	58.7064		2020-09-13	73.799		2020-09-17	46.2527		2020-09-10	69.4087		2020-09-14	60.0123		2020-09-18	49.804		2020-09-21	64.4665		2020-09-18	58.5248		2020-09-18	59.6931		2020-09-16	72.9136		2020-09-15	72.9703		2020-09-10	60.7172		2020-09-13	64.603		2020-09-19	64.2876		2020-09-14	54.195		2020-09-19	61.3817		2020-10-12	59.0959		2020-10-17	64.2646		2020-10-12	46.8199		2020-10-15	54.2795		2020-10-11	68.1721		2020-10-06	70.8577		2020-10-12	71.7377		2020-10-13	68.5222		2020-10-08	74.246		2020-10-13	63.6691		2020-10-15	52.737		2020-10-15	67.6858		2020-10-10	64.8883		2020-10-12	74.6783		2020-10-14	59.9122		2020-10-16	41.74		2020-10-17	57.6549		2020-10-15	67.4734		2020-10-15	59.2795		2020-10-14	68.6278		2020-10-11	74.3062		2020-10-17	71.7342		2020-10-13	65.308		2020-10-08	62.7431		2020-10-14	37.6702
	2020-10-10	60.0086		2020-10-21	58.5067		2020-11-04	62.6398		2020-09-11	66.1253		2020-10-28	71.7207		2020-10-12	65.1495		2020-11-05	77.4268		2020-09-15	71.9123		2020-09-12	67.2429		2020-09-20	58.7042		2020-09-14	74.1083		2020-09-18	46.2527		2020-09-10	68.8684		2020-09-15	59.8191		2020-09-19	49.804		2020-09-21	64.6205		2020-09-19	58.6013		2020-09-19	59.6931		2020-09-17	72.9894		2020-09-16	72.9696		2020-09-11	61.2289		2020-09-14	64.526		2020-09-20	64.4401		2020-09-15	54.3119		2020-09-20	61.1893		2020-10-13	59.3455		2020-10-18	64.3184		2020-10-13	47.4046		2020-10-16	54.7784		2020-10-12	68.1142		2020-10-07	71.0248		2020-10-13	71.9601		2020-10-14	68.5222		2020-10-09	74.3849		2020-10-14	63.7529		2020-10-16	52.7362		2020-10-16	67.6858		2020-10-11	64.8883		2020-10-13	74.5121		2020-10-15	59.9945		2020-10-17	41.9331		2020-10-18	57.6566		2020-10-16	67.4983		2020-10-16	59.4456		2020-10-15	68.6278		2020-10-12	74.3062		2020-10-18	71.7626		2020-10-14	65.1832		2020-10-09	62.687		2020-10-15	37.8893
	2020-10-11	59.7808		2020-10-24	59.067		2020-11-05	62.6335		2020-09-11	66.539		2020-10-29	71.9278		2020-10-13	65.1495		2020-11-06	77.4257		2020-09-16	71.8343		2020-09-12	67.2429		2020-09-21	58.7021		2020-09-15	74.4176		2020-09-19	46.2527		2020-09-11	68.4631		2020-09-16	59.6259		2020-09-20	49.804		2020-09-22	64.7359		2020-09-20	58.6392		2020-09-19	59.6158		2020-09-18	73.1036		2020-09-17	72.9688		2020-09-12	61.4459		2020-09-15	64.449		2020-09-21	64.7081		2020-09-16	54.3521		2020-09-21	61.0353		2020-10-14	59.5675		2020-10-19	64.3999		2020-10-14	47.7391		2020-10-17	55.3049		2020-10-13	67.89		2020-10-08	71.1364		2020-10-14	72.127		2020-10-15	68.5222		2020-10-10	74.3849		2020-10-15	64.0028		2020-10-17	52.7353		2020-10-17	67.6858		2020-10-12	64.8883		2020-10-14	74.4013		2020-10-16	59.9937		2020-10-18	42.043		2020-10-19	57.7418		2020-10-17	67.4983		2020-10-17	59.6668		2020-10-16	68.7386		2020-10-13	74.3616		2020-10-19	71.9018		2020-10-15	65.308		2020-10-10	62.6033		2020-10-16	38.2186
	2020-10-12	59.5696		2020-10-25	58.9969		2020-11-06	62.6335		2020-09-12	66.7155		2020-10-30	72.0106		2020-10-14	65.2801		2020-11-07	77.6399		2020-09-17	71.7562		2020-09-13	67.2429		2020-09-22	58.7		2020-09-16	74.6498		2020-09-20	46.0983		2020-09-12	68.0849		2020-09-17	59.4712		2020-09-21	49.804		2020-09-23	64.8514		2020-09-21	58.7543		2020-09-20	59.5384		2020-09-19	73.1025		2020-09-18	73.0067		2020-09-13	61.5988		2020-09-16	64.449		2020-09-22	64.7836		2020-09-17	54.3539		2020-09-22	60.8428		2020-10-15	59.6229		2020-10-20	64.3982		2020-10-15	48.0736		2020-10-18	55.8037		2020-10-14	67.8875		2020-10-09	71.1371		2020-10-15	72.1826		2020-10-16	68.5774		2020-10-11	74.5238		2020-10-16	64.0312		2020-10-18	52.8177		2020-10-18	67.6858		2020-10-13	64.8883		2020-10-15	74.4013		2020-10-17	59.9928		2020-10-19	42.4023		2020-10-20	57.9664		2020-10-18	67.6231		2020-10-18	59.9706		2020-10-17	68.7663		2020-10-14	74.5832		2020-10-20	72.0409		2020-10-16	65.4328		2020-10-11	62.5749		2020-10-17	38.5203
	2020-10-13	59.4529		2020-10-26	58.8043		2020-11-07	62.6774		2020-09-13	66.998		2020-10-31	72.0106		2020-10-15	65.3236		2020-11-08	77.7618		2020-09-17	71.6396		2020-09-14	67.2429		2020-09-23	58.6978		2020-09-17	74.805		2020-09-21	45.9824		2020-09-13	67.8148		2020-09-18	59.3165		2020-09-22	49.804		2020-09-24	65.0054		2020-09-21	58.7922		2020-09-21	59.5384		2020-09-20	73.1015		2020-09-19	73.1218		2020-09-14	61.944		2020-09-17	64.449		2020-09-23	64.8975		2020-09-18	54.3558		2020-09-22	60.7274		2020-10-16	59.8171		2020-10-21	64.5074		2020-10-16	48.2969		2020-10-19	56.2472		2020-10-15	67.9405		2020-10-10	71.1378		2020-10-16	72.3494		2020-10-17	68.7984		2020-10-12	74.5238		2020-10-17	64.1427		2020-10-19	53.0108		2020-10-19	67.7135		2020-10-14	64.7498		2020-10-16	74.4013		2020-10-18	59.992		2020-10-20	42.8447		2020-10-21	58.4417		2020-10-19	67.698		2020-10-19	60.3294		2020-10-18	68.8217		2020-10-15	74.7771		2020-10-21	72.1523		2020-10-17	65.5576		2020-10-12	62.6017		2020-10-18	38.7945
	2020-10-14	59.3028		2020-10-27	58.6584		2020-11-08	62.9535		2020-09-14	67.2956		2020-11-01	72.2591		2020-10-16	65.5412		2020-11-09	78.0376		2020-09-18	71.6001		2020-09-15	67.2429		2020-09-24	58.6572		2020-09-17	74.9216		2020-09-22	45.9438		2020-09-14	67.5176		2020-09-19	59.3158		2020-09-23	49.804		2020-09-25	65.1208		2020-09-22	58.9073		2020-09-22	59.5384		2020-09-21	73.1004		2020-09-20	73.1211		2020-09-15	62.4045		2020-09-18	64.449		2020-09-24	65.05		2020-09-19	54.3576		2020-09-23	60.6119		2020-10-17	59.9004		2020-10-22	64.5334		2020-10-17	48.4646		2020-10-20	56.6906		2020-10-16	68.132		2020-10-11	71.3326		2020-10-17	72.5997		2020-10-18	68.9088		2020-10-13	74.6349		2020-10-18	64.3373		2020-10-20	53.0654		2020-10-20	67.8244		2020-10-15	64.8329		2020-10-17	74.1243		2020-10-19	60.102		2020-10-21	43.2593		2020-10-22	58.5269		2020-10-20	67.8477		2020-10-20	60.7709		2020-10-19	68.9048		2020-10-16	75.0817		2020-10-22	72.2084		2020-10-18	65.7323		2020-10-13	62.5732		2020-10-19	39.1238
	2020-10-15	59.1472		2020-10-28	58.425		2020-11-09	63.3802		2020-09-15	67.5327		2020-11-02	72.3419		2020-10-17	65.7154		2020-11-10	78.4363		2020-09-19	71.5221		2020-09-16	67.1336		2020-09-25	58.5395		2020-09-18	74.8842		2020-09-23	45.9438		2020-09-15	67.2745		2020-09-20	59.3535		2020-09-24	49.8808		2020-09-26	65.2363		2020-09-23	58.9452		2020-09-23	59.6931		2020-09-22	73.0993		2020-09-21	73.2362		2020-09-16	62.8265		2020-09-18	64.449		2020-09-25	65.087		2020-09-20	54.3595		2020-09-24	60.4964		2020-10-18	59.9004		2020-10-23	64.5318		2020-10-18	48.8269		2020-10-21	57.1894		2020-10-17	67.8801		2020-10-12	71.5829		2020-10-18	72.7665		2020-10-19	69.185		2020-10-14	74.8015		2020-10-19	64.6703		2020-10-21	53.314		2020-10-21	67.963		2020-10-16	64.8883		2020-10-18	74.1243		2020-10-20	60.1842		2020-10-22	43.4524		2020-10-23	58.9465		2020-10-21	67.9725		2020-10-21	61.1849		2020-10-20	68.9048		2020-10-17	75.4418		2020-10-24	72.2921		2020-10-19	65.8571		2020-10-14	62.2962		2020-10-20	39.3704
	2020-10-16	58.9805		2020-10-29	57.9115		2020-11-10	63.9324		2020-09-16	67.7547		2020-11-03	72.5075		2020-10-18	65.933		2020-11-11	78.7736		2020-09-20	71.444		2020-09-17	67.0972		2020-09-26	58.5373		2020-09-19	74.7697		2020-09-23	46.1369		2020-09-16	67.0313		2020-09-20	59.4682		2020-09-24	49.9577		2020-09-27	65.3903		2020-09-24	59.0603		2020-09-24	59.8479		2020-09-23	73.0983		2020-09-22	73.3899		2020-09-17	63.2102		2020-09-19	64.449		2020-09-25	65.2395		2020-09-20	54.3613		2020-09-25	60.3425		2020-10-19	60.1778		2020-10-24	64.6409		2020-10-19	49.2448		2020-10-22	57.6605		2020-10-18	67.8776		2020-10-13	71.8332		2020-10-19	73.0724		2020-10-20	69.406		2020-10-15	74.9404		2020-10-20	65.0034		2020-10-22	53.424		2020-10-22	68.0461		2020-10-17	64.8883		2020-10-19	74.1243		2020-10-21	60.2942		2020-10-23	43.8116		2020-10-24	59.4775		2020-10-22	68.1472		2020-10-22	61.5437		2020-10-21	68.8217		2020-10-18	75.6911		2020-10-25	72.4036		2020-10-20	66.0068		2020-10-15	62.1849		2020-10-21	39.6997
	2020-10-17	58.836		2020-10-30	57.4271		2020-11-12	64.5975		2020-09-17	67.8858		2020-11-04	72.756		2020-10-19	66.1942		2020-11-12	79.1416		2020-09-21	71.3274		2020-09-17	67.0972		2020-09-27	58.5352		2020-09-20	74.5781		2020-09-24	46.2527		2020-09-17	66.7342		2020-09-21	59.4675		2020-09-25	50.1114		2020-09-28	65.3903		2020-09-25	58.9051		2020-09-25	59.8479		2020-09-23	73.0972		2020-09-22	73.4664		2020-09-18	63.5169		2020-09-20	64.2949		2020-09-26	65.392		2020-09-21	54.3632		2020-09-26	60.2655		2020-10-20	60.4274		2020-10-25	64.7778		2020-10-20	49.5515		2020-10-23	58.1039		2020-10-19	67.8751		2020-10-14	71.8339		2020-10-20	73.2948		2020-10-21	69.7098		2020-10-16	74.9959		2020-10-21	65.2811		2020-10-23	53.5063		2020-10-23	68.1847		2020-10-18	65.0268		2020-10-20	74.1243		2020-10-22	60.4596		2020-10-24	44.1709		2020-10-25	59.6184		2020-10-23	68.2471		2020-10-23	61.9301		2020-10-22	68.6832		2020-10-19	76.0235		2020-10-26	72.5704		2020-10-21	66.1566		2020-10-16	62.0183		2020-10-22	40.2494
	2020-10-18	59.539		2020-10-31	56.9194		2020-11-13	65.2375		2020-09-18	67.9817		2020-11-05	73.0044		2020-10-20	66.6295		2020-11-14	79.4481		2020-09-22	71.2879		2020-09-18	67.0243		2020-09-28	58.5331		2020-09-21	74.3865		2020-09-25	46.2527		2020-09-18	66.518		2020-09-22	59.5822		2020-09-26	50.2651		2020-09-29	65.3903		2020-09-26	58.9043		2020-09-26	59.8479		2020-09-24	73.0961		2020-09-23	73.5816		2020-09-19	63.7467		2020-09-21	64.3719		2020-09-27	65.4675		2020-09-22	54.365		2020-09-27	60.15		2020-10-21	60.7048		2020-10-26	64.7485		2020-10-21	49.9138		2020-10-24	58.4919		2020-10-20	67.8726		2020-10-15	71.8623		2020-10-21	73.5173		2020-10-22	69.7651		2020-10-17	75.2181		2020-10-22	65.5864		2020-10-24	53.7826		2020-10-24	68.3232		2020-10-19	65.0545		2020-10-21	74.1243		2020-10-23	60.5695		2020-10-25	44.5579		2020-10-26	59.8987		2020-10-24	68.3718		2020-10-24	62.2615		2020-10-23	68.6278		2020-10-20	76.3836		2020-10-27	72.5711		2020-10-22	66.3812		2020-10-17	61.907		2020-10-23	40.992
	2020-10-20	59.539		2020-11-01	56.54		2020-11-14	65.8148		2020-09-19	68.0573		2020-11-06	73.3357		2020-10-21	67.0213		2020-11-15	79.7546		2020-09-23	71.287		2020-09-19	66.9151		2020-09-29	58.5309		2020-09-22	74.1949		2020-09-26	46.3686		2020-09-19	66.41		2020-09-23	59.62		2020-09-27	50.4572		2020-09-29	65.3903		2020-09-27	58.9036		2020-09-27	59.8866		2020-09-25	73.0951		2020-09-24	73.5808		2020-09-19	63.938		2020-09-22	64.449		2020-09-28	65.543		2020-09-23	54.3668		2020-09-28	60.0346		2020-10-22	60.9268		2020-10-27	64.6637		2020-10-22	50.3039		2020-10-25	58.8799		2020-10-21	67.8701		2020-10-16	71.8352		2020-10-22	73.6563		2020-10-23	69.7927		2020-10-18	75.4681		2020-10-23	65.8087		2020-10-25	54.0312		2020-10-25	68.4895		2020-10-20	65.1653		2020-10-22	74.2351		2020-10-24	60.7349		2020-10-26	44.7786		2020-10-27	59.9004		2020-10-25	68.4717		2020-10-25	62.7305		2020-10-24	68.6278		2020-10-21	76.716		2020-10-28	72.5718		2020-10-23	66.6308		2020-10-18	61.9062		2020-10-24	41.7622
	2020-10-21	59.1844		2020-11-02	56.3008		2020-11-15	66.3607		2020-09-19	68.1078		2020-11-07	73.5842		2020-10-22	67.5436		2020-11-16	80.1226		2020-09-24	71.2861		2020-09-20	66.6601		2020-09-29	58.3747		2020-09-23	74.0419		2020-09-27	46.4458		2020-09-19	66.3289		2020-09-24	59.7732		2020-09-28	50.6109		2020-09-30	65.3903		2020-09-28	58.9028		2020-09-28	60.0027		2020-09-26	73.094		2020-09-25	73.5801		2020-09-20	64.0909		2020-09-23	64.5645		2020-09-29	65.6955		2020-09-24	54.3687		2020-09-29	59.8806		2020-10-23	61.01		2020-10-28	64.662		2020-10-23	50.555		2020-10-26	59.2401		2020-10-22	68.117		2020-10-17	71.7527		2020-10-23	73.7953		2020-10-24	69.9308		2020-10-19	75.6347		2020-10-24	66.0033		2020-10-26	54.2798		2020-10-26	68.6558		2020-10-21	65.3038		2020-10-23	74.4013		2020-10-25	60.8172		2020-10-27	45.0825		2020-10-28	59.9021		2020-10-26	68.5216		2020-10-26	63.0618		2020-10-25	68.6278		2020-10-22	77.0761		2020-10-29	72.5725		2020-10-24	66.8305		2020-10-19	62.0159		2020-10-25	42.5048
	2020-10-22	59.1917		2020-11-03	56.2891		2020-11-16	66.9506		2020-09-20	68.0069		2020-11-09	73.9154		2020-10-23	67.9789		2020-11-17	80.4291		2020-09-25	71.3624		2020-09-21	66.3323		2020-09-30	58.2955		2020-09-24	73.8503		2020-09-28	46.5617		2020-09-20	66.3289		2020-09-25	59.8494		2020-09-29	50.8798		2020-10-01	65.3903		2020-09-29	58.9021		2020-09-28	60.0027		2020-09-27	73.1698		2020-09-26	73.5793		2020-09-21	64.2439		2020-09-24	64.7571		2020-09-30	65.694		2020-09-25	54.3705		2020-09-30	59.7651		2020-10-24	61.2874		2020-10-29	64.6603		2020-10-24	50.8061		2020-10-27	59.5727		2020-10-23	68.2808		2020-10-18	71.6979		2020-10-24	74.0456		2020-10-25	70.0413		2020-10-20	75.7458		2020-10-25	66.1424		2020-10-27	54.5561		2020-10-27	68.7943		2020-10-22	65.3869		2020-10-24	74.6783		2020-10-26	60.9548		2020-10-28	45.3033		2020-10-29	59.9595		2020-10-27	68.6214		2020-10-27	63.6961		2020-10-26	68.7663		2020-10-23	77.3254		2020-10-30	72.5732		2020-10-25	67.0551		2020-10-20	62.1807		2020-10-26	43.3025
	2020-10-23	59.4807		2020-11-04	56.3708		2020-11-17	67.4086		2020-09-21	67.9867		2020-11-10	74.2467		2020-10-24	68.5013		2020-11-18	80.7355		2020-09-26	71.5158		2020-09-22	66.1866		2020-10-01	58.2163		2020-09-25	73.6587		2020-09-29	46.7162		2020-09-21	66.3289		2020-09-26	60.0027		2020-09-30	51.1872		2020-10-02	65.3903		2020-09-30	58.9014		2020-09-29	60.0027		2020-09-28	73.284		2020-09-27	73.54		2020-09-22	64.4352		2020-09-25	64.8726		2020-10-01	65.6925		2020-09-26	54.3724		2020-10-01	59.6881		2020-10-25	61.3151		2020-10-30	64.6032		2020-10-25	51.224		2020-10-28	59.7944		2020-10-24	68.5277		2020-10-19	71.6154		2020-10-25	74.1846		2020-10-26	70.1241		2020-10-21	75.7736		2020-10-26	66.337		2020-10-28	54.7215		2020-10-28	68.7943		2020-10-23	65.6916		2020-10-26	75.0107		2020-10-27	61.1202		2020-10-29	45.5517		2020-10-30	59.9054		2020-10-28	68.6963		2020-10-28	64.0825		2020-10-27	68.9048		2020-10-24	77.4085		2020-10-31	72.4631		2020-10-26	67.2048		2020-10-21	62.1799		2020-10-27	44.0451
	2020-10-24	59.6363		2020-11-05	56.4408		2020-11-18	67.7726		2020-09-22	67.9463		2020-11-11	74.578		2020-10-25	68.9801		2020-11-19	81.0113		2020-09-26	71.7078		2020-09-23	66.0773		2020-10-02	58.0986		2020-09-26	73.3516		2020-09-30	46.9093		2020-09-22	66.3019		2020-09-27	60.1559		2020-10-01	51.4178		2020-10-03	65.3903		2020-09-30	58.9006		2020-09-30	59.8866		2020-09-29	73.475		2020-09-28	73.462		2020-09-23	64.5497		2020-09-26	65.1037		2020-10-02	65.6911		2020-09-27	54.3742		2020-10-01	59.5727		2020-10-26	61.5371		2020-10-31	64.5184		2020-10-26	51.6976		2020-10-29	60.0992		2020-10-25	68.8301		2020-10-20	71.5606		2020-10-26	74.3514		2020-10-27	70.2346		2020-10-22	75.968		2020-10-27	66.6701		2020-10-29	54.8315		2020-10-29	68.9052		2020-10-24	65.9963		2020-10-27	75.3707		2020-10-28	61.341		2020-10-30	45.5786		2020-10-31	59.6285		2020-10-29	68.7462		2020-10-29	64.3587		2020-10-28	68.9048		2020-10-25	77.4916		2020-11-01	72.2977		2020-10-27	67.3047		2020-10-22	62.2343		2020-10-28	44.7326
	2020-10-25	59.6918		2020-11-06	56.5984		2020-11-19	68.0361		2020-09-23	67.9463		2020-11-12	74.9093		2020-10-26	69.4589		2020-11-20	81.2255		2020-09-27	71.9385		2020-09-23	65.968		2020-10-03	58.0579		2020-09-26	73.1214		2020-10-01	47.141		2020-09-23	66.2209		2020-09-28	60.2706		2020-10-02	51.6483		2020-10-04	65.3903		2020-10-01	58.8999		2020-10-01	59.8479		2020-09-30	73.6661		2020-09-29	73.4226		2020-09-24	64.6641		2020-09-27	65.2963		2020-10-03	65.6896		2020-09-28	54.4144		2020-10-02	59.5342		2020-10-27	61.7867		2020-11-01	64.3228		2020-10-27	52.1155		2020-10-30	60.3486		2020-10-26	69.1047		2020-10-21	71.6999		2020-10-27	74.6295		2020-10-28	70.3451		2020-10-23	76.1625		2020-10-28	66.837		2020-10-30	55.0524		2020-10-30	68.9329		2020-10-25	66.1625		2020-10-28	75.7585		2020-10-29	61.6171		2020-10-31	45.7439		2020-11-01	59.6302		2020-10-30	68.7213		2020-10-30	64.5248		2020-10-29	69.1264		2020-10-26	77.4916		2020-11-02	72.2984		2020-10-28	67.4544		2020-10-23	62.7583		2020-10-29	45.4752
	2020-10-26	59.5918		2020-11-07	57.0127		2020-11-20	68.2306		2020-09-24	67.8404		2020-11-13	75.1991		2020-10-27	69.9378		2020-11-21	81.3782		2020-09-28	72.3234		2020-09-24	65.8223		2020-10-04	58.0558		2020-09-27	72.9299		2020-10-02	47.2568		2020-09-24	66.2209		2020-09-29	60.4623		2020-10-03	51.8404		2020-10-05	65.3903		2020-10-02	58.8605		2020-10-02	59.7318		2020-10-01	73.934		2020-09-30	73.306		2020-09-25	64.7017		2020-09-27	65.4119		2020-10-04	65.6881		2020-09-29	54.6081		2020-10-03	59.3417		2020-10-28	61.9532		2020-11-02	64.0994		2020-10-28	52.5334		2020-10-31	60.5426		2020-10-27	69.3793		2020-10-22	71.7006		2020-10-28	74.7963		2020-10-29	70.4556		2020-10-24	76.468		2020-10-29	66.9484		2020-10-31	55.0793		2020-10-31	68.9883		2020-10-26	66.301		2020-10-29	76.2016		2020-10-30	61.644		2020-11-01	45.8539		2020-11-02	59.6319		2020-10-31	68.7462		2020-10-31	64.6633		2020-10-30	69.2926		2020-10-27	77.4639		2020-11-03	72.3545		2020-10-29	67.5542		2020-10-24	62.868		2020-10-30	46.1902
	2020-10-27	59.564		2020-11-08	57.7072		2020-11-22	68.4126		2020-09-25	67.8001		2020-11-14	75.4062		2020-10-28	70.3731		2020-11-22	81.5309		2020-09-29	72.5926		2020-09-25	65.7859		2020-10-05	58.0537		2020-09-28	72.8153		2020-10-02	47.4113		2020-09-25	66.2479		2020-09-29	60.5386		2020-10-03	52.0325		2020-10-06	65.3133		2020-10-03	58.7439		2020-10-03	59.6931		2020-10-02	74.125		2020-10-01	73.2667		2020-09-26	64.547		2020-09-28	65.6044		2020-10-04	65.5327		2020-09-29	54.725		2020-10-04	59.1878		2020-10-29	62.0087		2020-11-03	64.0977		2020-10-29	52.8123		2020-11-01	60.6535		2020-10-28	69.7371		2020-10-23	71.7013		2020-10-29	75.0466		2020-10-30	70.4556		2020-10-25	76.5791		2020-10-30	67.0045		2020-11-01	55.0785		2020-11-01	69.0715		2020-10-27	66.5503		2020-10-30	76.5063		2020-10-31	61.9202		2020-11-02	46.0747		2020-11-03	59.6335		2020-11-01	68.5965		2020-11-01	64.9396		2020-10-31	69.3202		2020-10-28	77.4085		2020-11-04	72.5766		2020-10-30	67.7539		2020-10-25	63.0881		2020-10-31	46.8226
	2020-10-28	59.3639		2020-11-10	58.5126		2020-11-23	68.5507		2020-09-26	67.7799		2020-11-15	75.6546		2020-10-29	70.8084		2020-11-24	81.6528		2020-09-30	72.8232		2020-09-26	65.7494		2020-10-06	58.013		2020-09-29	72.8164		2020-10-03	47.4885		2020-09-26	66.356		2020-09-30	60.7303		2020-10-04	52.1862		2020-10-07	65.2363		2020-10-04	58.7432		2020-10-04	59.461		2020-10-02	74.3545		2020-10-01	73.2659		2020-09-27	64.5461		2020-09-29	65.797		2020-10-05	65.5312		2020-09-30	54.8419		2020-10-05	59.0338		2020-10-30	62.1196		2020-11-04	64.0961		2020-10-30	53.0634		2020-11-02	60.792		2020-10-29	70.178		2020-10-24	71.7852		2020-10-30	75.2134		2020-10-31	70.4556		2020-10-26	76.718		2020-10-31	67.0883		2020-11-02	55.0776		2020-11-02	69.2655		2020-10-28	66.7442		2020-10-31	76.7279		2020-11-01	61.9193		2020-11-03	46.1292		2020-11-04	59.6352		2020-11-02	68.4966		2020-11-02	65.326		2020-11-01	69.3479		2020-10-29	77.2977		2020-11-05	72.7434		2020-10-31	67.8038		2020-10-26	63.253		2020-11-01	47.3723
	2020-10-29	59.1806		2020-11-11	59.2304		2020-11-24	68.8518		2020-09-27	67.7799		2020-11-16	75.7789		2020-10-30	71.1566		2020-11-25	81.7747		2020-10-01	73.1309		2020-09-27	65.5673		2020-10-07	57.8953		2020-09-30	72.8945		2020-10-04	47.6816		2020-09-27	66.491		2020-10-01	60.845		2020-10-05	52.2631		2020-10-08	65.1208		2020-10-05	58.6652		2020-10-05	59.3836		2020-10-03	74.5071		2020-10-02	73.1107		2020-09-28	64.4299		2020-09-30	66.0281		2020-10-06	65.5297		2020-10-01	54.9972		2020-10-06	58.8799		2020-10-31	62.0364		2020-11-05	64.0944		2020-10-31	53.3701		2020-11-03	61.1246		2020-10-30	70.6467		2020-10-25	71.98		2020-10-31	75.4081		2020-11-01	70.7042		2020-10-27	76.8846		2020-11-01	67.089		2020-11-03	55.1599		2020-11-03	69.4594		2020-10-29	66.8273		2020-11-01	76.8941		2020-11-02	62.0847		2020-11-04	46.1284		2020-11-05	59.6369		2020-11-03	68.4717		2020-11-03	65.7399		2020-11-02	69.3756		2020-10-30	76.9653		2020-11-06	72.9933		2020-11-01	67.704		2020-10-27	63.4731		2020-11-02	47.6741
	2020-10-30	58.9138		2020-11-12	60.0474		2020-11-25	69.1154		2020-09-27	67.7799		2020-11-17	75.9859		2020-10-31	71.3742		2020-11-26	81.8659		2020-10-02	73.5544		2020-09-28	65.4945		2020-10-08	57.8932		2020-10-01	72.9727		2020-10-05	47.7975		2020-09-28	66.6801		2020-10-02	60.9982		2020-10-06	52.2631		2020-10-09	65.0823		2020-10-06	58.5872		2020-10-06	59.2676		2020-10-04	74.7366		2020-10-03	72.9941		2020-09-28	64.3906		2020-10-01	66.2207		2020-10-07	65.5282		2020-10-02	54.9991		2020-10-07	58.6874		2020-11-01	61.9809		2020-11-06	64.0927		2020-11-01	53.5655		2020-11-04	61.568		2020-10-31	71.0599		2020-10-26	72.2303		2020-11-01	75.5471		2020-11-02	70.9251		2020-10-28	77.0235		2020-11-02	67.2005		2020-11-04	55.1591		2020-11-04	69.6534		2020-10-30	66.8273		2020-11-02	76.9218		2020-11-03	62.2501		2020-11-05	46.183		2020-11-06	59.6386		2020-11-04	68.3718		2020-11-04	66.1539		2020-11-03	69.4587		2020-10-31	76.716		2020-11-07	73.3262		2020-11-02	67.7289		2020-10-28	63.5552		2020-11-03	47.838
	2020-10-31	58.6582		2020-11-13	60.806		2020-11-26	69.2346		2020-09-28	67.795		2020-11-18	76.0273		2020-11-01	71.6354		2020-11-27	82.0186		2020-10-03	73.9394		2020-09-29	65.3488		2020-10-08	57.891		2020-10-02	73.1278		2020-10-06	47.952		2020-09-28	66.8963		2020-10-03	60.9975		2020-10-07	52.2631		2020-10-09	65.0823		2020-10-07	58.5092		2020-10-07	59.2289		2020-10-05	75.0045		2020-10-04	72.8389		2020-09-29	64.1974		2020-10-02	66.4133		2020-10-08	65.5268		2020-10-03	55.1927		2020-10-08	58.4565		2020-11-02	61.9809		2020-11-07	64.1465		2020-11-02	53.9001		2020-11-05	61.9283		2020-11-01	71.4176		2020-10-27	72.5638		2020-11-02	75.8251		2020-11-03	71.2289		2020-10-29	77.0235		2020-11-03	67.2289		2020-11-05	55.0751		2020-11-05	69.9583		2020-10-31	66.9104		2020-11-03	77.0326		2020-11-04	62.4708		2020-11-06	46.4037		2020-11-07	59.6402		2020-11-05	68.3718		2020-11-05	66.5678		2020-11-04	69.4587		2020-11-01	76.5775		2020-11-08	73.5484		2020-11-03	67.8038		2020-10-29	63.7477		2020-11-04	47.9193
	2020-11-01	58.397		2020-11-14	61.5238		2020-11-27	69.2597		2020-09-29	67.8354		2020-11-19	76.3172		2020-11-02	71.8531		2020-11-28	82.1713		2020-10-04	74.2471		2020-09-29	65.3488		2020-10-09	57.8504		2020-10-03	73.1289		2020-10-07	48.1064		2020-09-29	67.0584		2020-10-04	60.9967		2020-10-08	52.2631		2020-10-10	64.9284		2020-10-08	58.4312		2020-10-07	59.1128		2020-10-06	75.1187		2020-10-05	72.7995		2020-09-30	64.1196		2020-10-03	66.5673		2020-10-09	65.5253		2020-10-04	55.3096		2020-10-09	58.3025		2020-11-03	62.0919		2020-11-08	64.2834		2020-11-03	54.3458		2020-11-06	62.3162		2020-11-02	71.7754		2020-10-28	72.8141		2020-11-03	76.1032		2020-11-04	71.588		2020-10-30	77.1346		2020-11-04	67.3681		2020-11-06	55.1574		2020-11-06	70.2908		2020-11-01	67.0489		2020-11-04	76.9772		2020-11-05	62.47		2020-11-07	46.486		2020-11-08	59.6419		2020-11-06	68.4966		2020-11-06	66.8716		2020-11-05	69.5695		2020-11-02	76.2451		2020-11-09	73.8537		2020-11-04	67.8038		2020-10-30	63.8297		2020-11-05	47.8628
	2020-11-02	58.1913		2020-11-15	62.0782		2020-11-28	69.3476		2020-09-30	67.8354		2020-11-20	76.3172		2020-11-03	72.0272		2020-11-29	82.2932		2020-10-05	74.5163		2020-09-30	65.3488		2020-10-10	57.8868		2020-10-04	73.2841		2020-10-08	48.2995		2020-09-30	67.2204		2020-10-05	60.996		2020-10-09	52.2631		2020-10-11	64.7744		2020-10-09	58.4305		2020-10-08	58.8807		2020-10-07	75.3098		2020-10-06	72.7988		2020-10-01	63.9265		2020-10-04	66.6058		2020-10-10	65.5238		2020-10-05	55.58		2020-10-09	58.1486		2020-11-04	62.1196		2020-11-09	64.6697		2020-11-04	54.7637		2020-11-07	62.7596		2020-11-03	72.0778		2020-10-29	72.8148		2020-11-04	76.4091		2020-11-05	71.8918		2020-10-31	77.1901		2020-11-05	67.3687		2020-11-07	55.4614		2020-11-07	70.6788		2020-11-02	67.1043		2020-11-05	76.8941		2020-11-06	62.7461		2020-11-08	46.6791		2020-11-09	59.7272		2020-11-07	68.4966		2020-11-07	67.2856		2020-11-06	69.5972		2020-11-03	76.0235		2020-11-10	74.242		2020-11-05	67.7539		2020-10-31	63.9117		2020-11-06	47.5584
	2020-11-03	57.9968		2020-11-16	62.4926		2020-11-29	69.2597		2020-10-01	67.8354		2020-11-21	76.3172		2020-11-04	72.2884		2020-11-30	82.4459		2020-10-05	74.7855		2020-10-01	65.3488		2020-10-11	57.8846		2020-10-05	73.4778		2020-10-09	48.454		2020-10-01	67.3285		2020-10-06	60.9952		2020-10-10	52.2631		2020-10-12	64.7744		2020-10-09	58.5456		2020-10-09	58.6872		2020-10-08	75.4624		2020-10-07	72.798		2020-10-02	63.8487		2020-10-05	66.6058		2020-10-11	65.7533		2020-10-06	55.7353		2020-10-10	57.9946		2020-11-05	62.1196		2020-11-10	65.1392		2020-11-05	55.1538		2020-11-08	63.0922		2020-11-04	72.2693		2020-10-30	72.9541		2020-11-05	76.6593		2020-11-06	72.2785		2020-11-01	77.3012		2020-11-06	67.591		2020-11-08	55.7377		2020-11-08	71.1776		2020-11-03	67.1043		2020-11-06	76.7556		2020-11-07	62.773		2020-11-09	46.9829		2020-11-10	60.481		2020-11-08	68.5715		2020-11-08	67.6995		2020-11-07	69.7357		2020-11-04	75.9681		2020-11-11	74.6303		2020-11-06	67.8038		2020-11-01	64.2424		2020-11-07	47.3641
	2020-11-04	57.869		2020-11-17	63.0295		2020-11-30	69.4856		2020-10-02	67.8051		2020-11-23	76.4828		2020-11-05	72.4625		2020-12-01	82.4756		2020-10-06	75.0933		2020-10-02	65.3488		2020-10-12	57.8825		2020-10-05	73.5945		2020-10-10	48.6085		2020-10-02	67.4096		2020-10-07	60.9945		2020-10-11	52.2631		2020-10-13	64.7744		2020-10-10	58.4676		2020-10-10	58.5712		2020-10-09	75.615		2020-10-08	72.7973		2020-10-03	63.7709		2020-10-06	66.6058		2020-10-12	65.9442		2020-10-07	55.929		2020-10-11	57.7637		2020-11-06	62.1196		2020-11-11	65.8026		2020-11-06	55.5995		2020-11-09	63.3416		2020-11-05	72.4885		2020-10-31	73.2599		2020-11-06	76.9374		2020-11-07	72.6928		2020-11-02	77.3012		2020-11-07	67.841		2020-11-09	56.1526		2020-11-09	71.621		2020-11-04	67.0766		2020-11-07	76.5894		2020-11-08	62.9661		2020-11-10	47.3976		2020-11-12	61.2722		2020-11-09	68.8211		2020-11-09	68.3338		2020-11-08	69.8742		2020-11-05	75.9681		2020-11-12	74.9078		2020-11-07	67.8038		2020-11-02	64.2415		2020-11-08	47.1698
	2020-11-05	57.8079		2020-11-18	63.5489		2020-12-02	69.7429		2020-10-03	67.7799		2020-11-24	76.6485		2020-11-06	72.6366		2020-12-03	82.5975		2020-10-07	75.2853		2020-10-03	65.4216		2020-10-13	57.8418		2020-10-06	73.6726		2020-10-11	48.8016		2020-10-03	67.4906		2020-10-08	60.9938		2020-10-12	52.2631		2020-10-14	64.7744		2020-10-11	58.4283		2020-10-11	58.4551		2020-10-10	75.6908		2020-10-09	72.951		2020-10-04	63.7701		2020-10-06	66.6058		2020-10-12	66.2507		2020-10-08	56.0842		2020-10-12	57.4557		2020-11-07	62.2028		2020-11-12	66.2166		2020-11-07	56.1287		2020-11-10	63.7296		2020-11-06	72.6523		2020-11-01	73.5657		2020-11-07	77.271		2020-11-08	73.3005		2020-11-04	77.3846		2020-11-08	68.2294		2020-11-10	56.7614		2020-11-10	72.0922		2020-11-05	66.9658		2020-11-08	76.4786		2020-11-09	63.1591		2020-11-11	47.7845		2020-11-13	61.822		2020-11-10	69.0956		2020-11-10	68.9956		2020-11-09	69.985		2020-11-06	75.9681		2020-11-13	75.2408		2020-11-08	68.0534		2020-11-03	64.2407		2020-11-09	46.9205
	2020-11-06	57.8579		2020-11-19	63.6889		2020-12-03	69.9939		2020-10-04	67.7395		2020-11-25	76.6485		2020-11-07	72.8543		2020-12-04	82.6271		2020-10-08	75.4387		2020-10-04	65.4945		2020-10-14	57.7241		2020-10-07	73.7507		2020-10-11	48.9947		2020-10-04	67.6257		2020-10-08	60.993		2020-10-12	52.2631		2020-10-15	64.9284		2020-10-12	58.4275		2020-10-12	58.3777		2020-10-11	75.6897		2020-10-10	72.9503		2020-10-05	63.7692		2020-10-07	66.6058		2020-10-13	66.3647		2020-10-08	56.0861		2020-10-13	57.1478		2020-11-08	62.4525		2020-11-13	66.6584		2020-11-08	56.7134		2020-11-11	64.2284		2020-11-07	72.7883		2020-11-02	73.9269		2020-11-08	77.6047		2020-11-09	73.9357		2020-11-05	77.4401		2020-11-09	68.6733		2020-11-11	57.398		2020-11-11	72.5356		2020-11-06	66.8273		2020-11-09	76.5063		2020-11-10	63.4353		2020-11-12	48.1438		2020-11-14	62.1858		2020-11-11	69.445		2020-11-11	69.6574		2020-11-10	70.3728		2020-11-07	75.9681		2020-11-14	75.546		2020-11-09	68.1782		2020-11-04	64.2399		2020-11-10	46.5884
	2020-11-07	57.9579		2020-11-20	63.8057		2020-12-04	70.1884		2020-10-04	67.6538		2020-11-26	76.8969		2020-11-08	72.9849		2020-12-05	82.6568		2020-10-09	75.4378		2020-10-05	65.3852		2020-10-15	57.6449		2020-10-08	73.8674		2020-10-12	49.265		2020-10-05	67.6797		2020-10-09	60.9923		2020-10-13	52.2631		2020-10-16	65.0439		2020-10-13	58.4654		2020-10-13	58.3003		2020-10-11	75.6887		2020-10-10	73.0268		2020-10-06	63.7683		2020-10-08	66.6058		2020-10-14	66.4402		2020-10-09	56.0879		2020-10-14	56.9554		2020-11-09	62.8131		2020-11-14	67.1278		2020-11-09	57.326		2020-11-12	64.6995		2020-11-08	72.8135		2020-11-03	74.0663		2020-11-09	77.9384		2020-11-10	74.5158		2020-11-06	77.4679		2020-11-10	69.1725		2020-11-12	57.896		2020-11-12	73.0067		2020-11-07	66.9935		2020-11-10	76.6448		2020-11-11	63.8223		2020-11-13	48.5585		2020-11-15	62.6332		2020-11-12	69.8943		2020-11-12	70.2917		2020-11-11	70.7606		2020-11-08	75.9681		2020-11-15	76.0174		2020-11-10	68.5526		2020-11-05	64.2114		2020-11-11	46.4769
	2020-11-08	58.2636		2020-11-21	63.9749		2020-12-05	70.3578		2020-10-05	67.5377		2020-11-27	76.9797		2020-11-09	73.2025		2020-12-06	82.7787		2020-10-10	75.437		2020-10-05	65.2395		2020-10-16	57.5658		2020-10-09	73.7528		2020-10-13	49.4195		2020-10-06	67.7878		2020-10-10	60.9915		2020-10-14	52.2631		2020-10-17	65.2748		2020-10-14	58.5805		2020-10-14	58.3003		2020-10-12	75.8413		2020-10-11	73.1033		2020-10-07	63.7674		2020-10-09	66.6058		2020-10-15	66.4772		2020-10-10	56.0898		2020-10-15	56.8014		2020-11-10	63.2292		2020-11-15	67.5973		2020-11-10	58.0776		2020-11-13	65.0875		2020-11-09	72.8942		2020-11-04	74.1779		2020-11-10	78.2998		2020-11-11	75.0129		2020-11-07	77.579		2020-11-11	69.6995		2020-11-13	58.394		2020-11-13	73.3947		2020-11-08	67.132		2020-11-11	76.9218		2020-11-12	64.2369		2020-11-14	49.1116		2020-11-16	63.2478		2020-11-13	70.2437		2020-11-13	70.7883		2020-11-12	71.0099		2020-11-09	76.1343		2020-11-16	76.1842		2020-11-11	68.9269		2020-11-06	64.1001		2020-11-12	46.3928
	2020-11-09	58.7471		2020-11-22	64.1266		2020-12-06	70.5084		2020-10-06	67.4621		2020-11-28	77.0625		2020-11-10	73.4637		2020-12-07	82.7776		2020-10-11	75.4361		2020-10-06	65.2031		2020-10-17	57.4095		2020-10-10	73.5998		2020-10-14	49.6126		2020-10-06	67.8418		2020-10-11	60.9908		2020-10-15	52.2631		2020-10-18	65.4672		2020-10-15	58.6956		2020-10-15	58.2617		2020-10-13	75.9939		2020-10-12	73.1412		2020-10-07	63.805		2020-10-10	66.6058		2020-10-16	66.8221		2020-10-11	56.2834		2020-10-16	56.6474		2020-11-12	63.6731		2020-11-16	68.039		2020-11-11	58.8848		2020-11-14	65.3646		2020-11-10	73.0857		2020-11-05	74.3727		2020-11-12	78.6335		2020-11-12	75.5101		2020-11-08	77.579		2020-11-12	70.2264		2020-11-14	58.9751		2020-11-14	73.6718		2020-11-09	67.4644		2020-11-12	77.2541		2020-11-13	64.5962		2020-11-15	49.7202		2020-11-17	63.8624		2020-11-14	70.693		2020-11-14	71.2849		2020-11-13	71.2038		2020-11-10	76.716		2020-11-17	76.4894		2020-11-12	69.3263		2020-11-07	64.486		2020-11-13	46.3914
	2020-11-10	59.2861		2020-11-23	64.1791		2020-12-07	70.6088		2020-10-07	67.4318		2020-11-29	77.311		2020-11-11	73.7249		2020-12-08	82.7765		2020-10-12	75.4352		2020-10-07	65.0209		2020-10-17	57.3303		2020-10-11	73.3697		2020-10-15	49.6512		2020-10-07	67.8418		2020-10-12	61.144		2020-10-16	52.4168		2020-10-18	65.6982		2020-10-16	58.888		2020-10-16	58.1456		2020-10-14	75.9929		2020-10-13	73.2563		2020-10-08	63.9963		2020-10-11	66.6058		2020-10-17	67.2055		2020-10-12	56.5154		2020-10-17	56.4935		2020-11-13	64.1724		2020-11-17	68.453		2020-11-12	59.6642		2020-11-15	65.5309		2020-11-11	73.1386		2020-11-06	74.623		2020-11-13	78.8282		2020-11-13	75.8692		2020-11-09	77.7734		2020-11-13	70.8088		2020-11-15	59.5008		2020-11-15	74.0875		2020-11-10	67.8799		2020-11-13	77.725		2020-11-14	65.0109		2020-11-16	50.301		2020-11-18	64.1705		2020-11-15	71.1422		2020-11-15	71.7539		2020-11-14	71.4808		2020-11-11	77.2146		2020-11-18	76.6839		2020-11-13	69.6507		2020-11-08	64.8442		2020-11-14	46.3901
	2020-11-11	59.9308		2020-11-24	64.15		2020-12-08	70.6402		2020-10-08	67.3461		2020-11-30	77.311		2020-11-12	73.986		2020-12-09	82.7139		2020-10-13	75.3957		2020-10-08	64.9116		2020-10-18	57.1355		2020-10-12	73.2552		2020-10-16	49.6512		2020-10-08	67.8148		2020-10-13	61.1433		2020-10-17	52.6473		2020-10-19	66.0446		2020-10-17	59.0803		2020-10-16	58.0682		2020-10-15	75.9918		2020-10-14	73.2942		2020-10-09	64.303		2020-10-12	66.6058		2020-10-18	67.5505		2020-10-13	56.5556		2020-10-18	56.4165		2020-11-14	64.5331		2020-11-18	68.7844		2020-11-13	60.4714		2020-11-16	65.6141		2020-11-12	73.1916		2020-11-07	74.7624		2020-11-14	79.0784		2020-11-14	76.2006		2020-11-10	78.0511		2020-11-14	71.4742		2020-11-16	60.0543		2020-11-16	74.5032		2020-11-11	68.3785		2020-11-14	78.1128		2020-11-15	65.3978		2020-11-17	50.8819		2020-11-19	64.4786		2020-11-16	71.5914		2020-11-16	72.1403		2020-11-15	71.8963		2020-11-12	77.6024		2020-11-19	76.9338		2020-11-14	69.9253		2020-11-09	65.4785		2020-11-16	46.554
	2020-11-12	60.631		2020-11-25	64.1149		2020-12-09	70.6402		2020-10-09	67.2452		2020-12-01	77.6423		2020-11-13	74.2908		2020-12-10	82.7743		2020-10-14	75.1247		2020-10-09	64.6931		2020-10-19	56.9022		2020-10-13	73.0636		2020-10-17	49.7671		2020-10-09	67.7878		2020-10-14	61.258		2020-10-18	52.8394		2020-10-20	66.3525		2020-10-18	59.3885		2020-10-17	57.8748		2020-10-16	76.0676		2020-10-15	73.4093		2020-10-10	64.6097		2020-10-13	66.7599		2020-10-19	67.8954		2020-10-14	56.5575		2020-10-18	56.3395		2020-11-15	65.0047		2020-11-19	69.9744		2020-11-14	61.1674		2020-11-17	65.808		2020-11-13	73.2722		2020-11-08	74.8462		2020-11-15	79.2174		2020-11-15	76.6149		2020-11-11	78.3011		2020-11-15	72.0288		2020-11-17	60.6908		2020-11-17	74.808		2020-11-12	68.9048		2020-11-15	78.6944		2020-11-16	65.9787		2020-11-18	51.4628		2020-11-20	65.0096		2020-11-17	71.9908		2020-11-17	72.5818		2020-11-16	72.201		2020-11-13	78.0733		2020-11-20	77.156		2020-11-15	70.1		2020-11-11	65.7936		2020-11-17	46.8558
	2020-11-13	61.2874		2020-11-26	64.1149		2020-12-10	70.6402		2020-10-10	67.1594		2020-12-02	77.6423		2020-11-14	74.4649		2020-12-12	82.7732		2020-10-14	74.8924		2020-10-10	64.6202		2020-10-20	56.746		2020-10-14	72.9491		2020-10-18	49.8443		2020-10-10	67.8418		2020-10-15	61.4497		2020-10-19	53.1468		2020-10-21	66.6604		2020-10-18	59.7354		2020-10-18	57.7974		2020-10-17	76.1818		2020-10-16	73.4858		2020-10-11	65.0702		2020-10-14	66.8755		2020-10-20	68.1633		2020-10-15	56.6744		2020-10-19	56.1856		2020-11-16	65.5317		2020-11-20	69.428		2020-11-15	61.9468		2020-11-18	66.002		2020-11-14	73.4083		2020-11-09	75.1797		2020-11-16	79.3565		2020-11-16	76.9464		2020-11-12	78.5789		2020-11-16	72.5835		2020-11-18	61.3274		2020-11-18	75.196		2020-11-13	69.5141		2020-11-16	79.3037		2020-11-17	66.4764		2020-11-19	52.0713		2020-11-21	65.5128		2020-11-18	72.44		2020-11-18	73.0233		2020-11-17	72.5888		2020-11-14	78.5442		2020-11-21	77.3782		2020-11-16	70.3246		2020-11-12	66.2361		2020-11-18	47.2953
	2020-11-14	62.0037		2020-11-27	63.9807		2020-12-12	70.4833		2020-10-11	67.114		2020-12-03	77.8079		2020-11-15	74.6825		2020-12-13	82.7721		2020-10-15	74.66		2020-10-10	64.511		2020-10-21	56.5127		2020-10-14	72.7575		2020-10-19	49.9602		2020-10-11	67.8418		2020-10-16	61.526		2020-10-20	53.4926		2020-10-22	66.8914		2020-10-19	60.0436		2020-10-19	57.6813		2020-10-18	76.296		2020-10-17	73.6781		2020-10-12	65.3001		2020-10-15	67.0295		2020-10-21	68.3543		2020-10-16	56.8681		2020-10-20	56.1856		2020-11-17	66.142		2020-11-21	69.9158		2020-11-16	62.7818		2020-11-19	66.3069		2020-11-15	73.4889		2020-11-10	75.6519		2020-11-17	79.4399		2020-11-17	77.2502		2020-11-13	78.8844		2020-11-17	73.3043		2020-11-19	61.8531		2020-11-19	75.4731		2020-11-14	70.1235		2020-11-17	79.9131		2020-11-18	66.9188		2020-11-20	52.5968		2020-11-22	65.9602		2020-11-19	72.7645		2020-11-19	73.3546		2020-11-18	72.8658		2020-11-15	78.9597		2020-11-22	77.628		2020-11-17	70.5492		2020-11-13	66.3917		2020-11-19	47.7623
	2020-11-15	62.4594		2020-11-28	63.9165		2020-12-13	70.3139		2020-10-12	67.114		2020-12-04	77.9736		2020-11-16	74.8566		2020-12-14	82.771		2020-10-16	74.3504		2020-10-11	64.4745		2020-10-22	56.3564		2020-10-15	72.5274		2020-10-20	50.0374		2020-10-12	67.8958		2020-10-17	61.7562		2020-10-21	53.8384		2020-10-23	67.1223		2020-10-20	60.1973		2020-10-20	57.5266		2020-10-19	76.487		2020-10-18	73.7546		2020-10-13	65.6068		2020-10-15	67.2606		2020-10-21	68.5838		2020-10-17	56.8699		2020-10-21	56.1856		2020-11-18	66.6414		2020-11-22	70.4407		2020-11-17	63.3665		2020-11-20	66.6671		2020-11-16	73.625		2020-11-11	76.0686		2020-11-18	79.4955		2020-11-18	77.4988		2020-11-14	79.2455		2020-11-18	73.8866		2020-11-20	62.2957		2020-11-20	75.6948		2020-11-15	70.7052		2020-11-18	80.5501		2020-11-19	67.3058		2020-11-21	52.956		2020-11-23	66.3519		2020-11-20	73.0141		2020-11-20	73.6309		2020-11-19	73.3644		2020-11-16	79.2921		2020-11-23	77.8502		2020-11-18	70.674		2020-11-14	67.2703		2020-11-20	48.3671
	2020-11-16	62.8873		2020-11-29	63.8582		2020-12-14	70.1633		2020-10-12	67.0585		2020-12-06	78.015		2020-11-17	75.1178		2020-12-15	82.8006		2020-10-17	73.8866		2020-10-12	64.4745		2020-10-23	56.1617		2020-10-16	72.2973		2020-10-20	49.9602		2020-10-13	68.0039		2020-10-17	61.9094		2020-10-21	54.2611		2020-10-24	67.3917		2020-10-21	60.4669		2020-10-21	57.4492		2020-10-20	76.6781		2020-10-19	73.947		2020-10-14	65.7212		2020-10-16	67.4147		2020-10-22	68.8517		2020-10-17	56.9485		2020-10-22	56.1856		2020-11-19	67.0297		2020-11-23	70.5776		2020-11-18	64.0347		2020-11-21	66.972		2020-11-17	73.7057		2020-11-12	76.3467		2020-11-19	79.4121		2020-11-19	77.6369		2020-11-15	79.551		2020-11-19	74.3582		2020-11-21	62.6274		2020-11-21	75.9165		2020-11-16	71.2592		2020-11-19	81.2702		2020-11-20	67.665		2020-11-22	53.3984		2020-11-24	66.3536		2020-11-21	73.2636		2020-11-21	73.6317		2020-11-20	73.8907		2020-11-17	79.6245		2020-11-24	78.1831		2020-11-19	70.7988		2020-11-15	67.7667		2020-11-21	48.9444
	2020-11-17	63.4431		2020-11-30	63.8407		2020-12-15	70.0315		2020-10-13	67.0585		2020-12-07	78.3048		2020-11-18	75.3355		2020-12-16	82.9226		2020-10-18	73.5384		2020-10-13	64.4381		2020-10-24	56.0439		2020-10-17	72.1442		2020-10-21	49.9602		2020-10-14	68.0579		2020-10-18	62.1011		2020-10-22	54.6069		2020-10-25	67.5072		2020-10-22	60.7365		2020-10-22	57.1784		2020-10-20	76.8691		2020-10-19	74.0621		2020-10-15	65.8357		2020-10-17	67.6072		2020-10-23	69.1967		2020-10-18	57.1805		2020-10-23	56.301		2020-11-20	67.3626		2020-11-24	70.7145		2020-11-19	64.6194		2020-11-22	67.166		2020-11-18	73.9249		2020-11-13	76.6524		2020-11-20	79.3287		2020-11-20	77.6369		2020-11-16	79.8843		2020-11-20	74.7189		2020-11-22	62.9037		2020-11-22	76.1659		2020-11-17	71.9517		2020-11-20	81.8796		2020-11-21	67.8581		2020-11-23	53.8684		2020-11-25	66.4945		2020-11-22	73.4134		2020-11-22	73.6325		2020-11-21	74.2508		2020-11-18	80.0123		2020-11-25	78.4884		2020-11-20	70.7988		2020-11-16	68.4287		2020-11-22	49.3564
	2020-11-18	63.9154		2020-12-01	63.7123		2020-12-16	70.019		2020-10-14	67.003		2020-12-08	78.3048		2020-11-19	75.5531		2020-12-17	82.9214		2020-10-19	73.1131		2020-10-14	64.3653		2020-10-25	55.8877		2020-10-18	72.0297		2020-10-22	49.8443		2020-10-15	68.0579		2020-10-19	62.3313		2020-10-23	54.9911		2020-10-26	67.5457		2020-10-23	61.0061		2020-10-23	56.9849		2020-10-21	77.0986		2020-10-20	74.2544		2020-10-16	65.9886		2020-10-18	67.8383		2020-10-24	69.3876		2020-10-19	57.2207		2020-10-24	56.4935		2020-11-21	67.5568		2020-11-25	70.7128		2020-11-20	65.1764		2020-11-23	67.36		2020-11-20	74.1718		2020-11-14	77.0137		2020-11-21	79.134		2020-11-21	77.6092		2020-11-17	80.2176		2020-11-21	75.052		2020-11-23	63.0691		2020-11-23	76.3599		2020-11-18	72.5057		2020-11-21	82.295		2020-11-22	68.0234		2020-11-24	54.3385		2020-11-26	66.6355		2020-11-23	73.6131		2020-11-23	73.6333		2020-11-22	74.4447		2020-11-19	80.2615		2020-11-26	78.6829		2020-11-21	70.7738		2020-11-17	68.8422		2020-11-23	49.6581
	2020-11-19	64.2433		2020-12-02	63.5314		2020-12-17	69.9939		2020-10-15	67.0333		2020-12-09	78.4291		2020-11-20	75.6837		2020-12-18	83.0126		2020-10-20	72.8036		2020-10-15	64.5838		2020-10-25	55.847		2020-10-19	71.9152		2020-10-23	49.6898		2020-10-15	68.193		2020-10-20	62.5615		2020-10-24	55.2985		2020-10-26	67.6227		2020-10-24	61.2757		2020-10-24	56.7915		2020-10-22	77.2897		2020-10-21	74.3309		2020-10-16	66.2184		2020-10-19	68.108		2020-10-25	69.6941		2020-10-20	57.5294		2020-10-25	56.6474		2020-11-22	67.6678		2020-11-26	70.7943		2020-11-21	65.5665		2020-11-24	67.6648		2020-11-21	74.2801		2020-11-15	77.2085		2020-11-22	79.0228		2020-11-22	77.4711		2020-11-18	80.5509		2020-11-22	75.2466		2020-11-24	63.1514		2020-11-24	76.5262		2020-11-19	73.032		2020-11-22	82.6274		2020-11-23	68.1611		2020-11-25	54.8363		2020-11-27	66.6372		2020-11-24	73.6131		2020-11-24	73.6341		2020-11-23	74.7494		2020-11-20	80.4		2020-11-27	78.6836		2020-11-22	70.6241		2020-11-18	69.2557		2020-11-24	49.9874
	2020-11-20	64.4434		2020-12-03	63.2863		2020-12-18	69.8684		2020-10-16	67.0838		2020-12-10	78.6361		2020-11-21	75.7708		2020-12-19	83.073		2020-10-21	72.5712		2020-10-16	64.6202		2020-10-26	55.8449		2020-10-20	71.9163		2020-10-24	49.574		2020-10-16	68.3281		2020-10-21	62.7147		2020-10-25	55.6059		2020-10-27	67.6997		2020-10-25	61.4294		2020-10-25	56.5207		2020-10-23	77.4807		2020-10-22	74.446		2020-10-17	66.4482		2020-10-20	68.3776		2020-10-26	69.962		2020-10-21	57.8382		2020-10-26	56.8014		2020-11-23	67.6678		2020-11-27	70.9866		2020-11-22	65.901		2020-11-25	67.9973		2020-11-22	74.4439		2020-11-16	77.5975		2020-11-23	78.8004		2020-11-24	77.3607		2020-11-19	80.8564		2020-11-23	75.3026		2020-11-25	63.4		2020-11-25	76.7202		2020-11-20	73.309		2020-11-23	82.9321		2020-11-24	68.2711		2020-11-26	55.2786		2020-11-28	66.6946		2020-11-25	73.8377		2020-11-25	73.8553		2020-11-24	74.9432		2020-11-21	80.4		2020-11-28	78.795		2020-11-23	70.5492		2020-11-19	69.5863		2020-11-25	50.3993
	2020-11-21	64.5879		2020-12-04	62.9945		2020-12-19	69.8119		2020-10-17	67.1695		2020-12-11	78.6775		2020-11-22	75.8143		2020-12-21	83.0719		2020-10-22	72.3003		2020-10-16	64.6202		2020-10-27	55.8428		2020-10-21	71.7632		2020-10-25	49.4967		2020-10-17	68.5172		2020-10-22	62.8679		2020-10-26	55.9517		2020-10-28	67.6997		2020-10-26	61.6217		2020-10-25	56.2112		2020-10-24	77.7102		2020-10-23	74.5225		2020-10-18	66.6011		2020-10-21	68.6472		2020-10-27	70.1145		2020-10-22	58.1469		2020-10-27	56.8784		2020-11-24	67.6678		2020-11-28	71.1512		2020-11-23	66.1521		2020-11-26	68.4408		2020-11-23	74.6077		2020-11-17	77.931		2020-11-24	78.8004		2020-11-25	77.2226		2020-11-20	81.0786		2020-11-24	75.5526		2020-11-26	63.7595		2020-11-26	76.831		2020-11-21	73.6414		2020-11-24	83.1537		2020-11-25	68.4087		2020-11-27	55.6656		2020-11-29	66.7798		2020-11-26	73.8626		2020-11-26	73.9112		2020-11-25	75.1371		2020-11-22	80.4831		2020-11-29	78.8234		2020-11-24	70.5492		2020-11-20	69.8341		2020-11-26	50.9491
	2020-11-22	64.7268		2020-12-05	62.7085		2020-12-20	69.8684		2020-10-18	67.225		2020-12-12	78.926		2020-11-23	75.8143		2020-12-22	83.0708		2020-10-23	72.1065		2020-10-17	64.6202		2020-10-28	55.7251		2020-10-22	71.7643		2020-10-26	49.4967		2020-10-18	68.7603		2020-10-23	63.0211		2020-10-27	56.1822		2020-10-29	67.5842		2020-10-27	61.7369		2020-10-26	56.0177		2020-10-25	77.9397		2020-10-24	74.6377		2020-10-19	66.8309		2020-10-22	68.9168		2020-10-28	70.113		2020-10-23	58.3789		2020-10-27	57.0708		2020-11-25	67.6678		2020-11-29	71.5098		2020-11-24	66.431		2020-11-27	68.801		2020-11-24	74.8824		2020-11-18	78.3199		2020-11-25	78.8004		2020-11-26	77.1397		2020-11-21	81.1897		2020-11-25	75.5533		2020-11-27	63.9526		2020-11-27	76.831		2020-11-22	74.0569		2020-11-25	83.3752		2020-11-26	68.4079		2020-11-28	55.9694		2020-11-30	66.7815		2020-11-27	73.8626		2020-11-27	73.912		2020-11-26	75.1371		2020-11-23	80.677		2020-11-30	78.8241		2020-11-25	70.5492		2020-11-21	70.1095		2020-11-27	51.4437
	2020-11-23	64.8268		2020-12-06	62.4517		2020-12-22	69.9499		2020-10-19	67.225		2020-12-13	78.9674		2020-11-24	75.9449		2020-12-23	83.0082		2020-10-23	72.067		2020-10-18	64.6202		2020-10-29	55.7229		2020-10-23	71.6883		2020-10-27	49.5354		2020-10-19	69.0305		2020-10-24	63.2128		2020-10-28	56.4128		2020-10-30	67.5457		2020-10-27	61.852		2020-10-27	55.863		2020-10-26	78.2076		2020-10-25	74.83		2020-10-20	66.9454		2020-10-23	69.1864		2020-10-29	70.1885		2020-10-24	58.6877		2020-10-28	57.2633		2020-11-26	67.6678		2020-11-30	71.6744		2020-11-25	66.7655		2020-11-28	69.1336		2020-11-25	75.2956		2020-11-19	78.5425		2020-11-26	78.5501		2020-11-27	77.0845		2020-11-22	81.3008		2020-11-26	75.554		2020-11-28	64.0626		2020-11-28	76.831		2020-11-23	74.3062		2020-11-26	83.5414		2020-11-27	68.4071		2020-11-29	56.1071		2020-12-01	67.0061		2020-11-28	73.8626		2020-11-28	73.9129		2020-11-27	75.1925		2020-11-24	80.8986		2020-12-01	78.8248		2020-11-26	70.5492		2020-11-22	70.4401		2020-11-28	51.8832
	2020-11-24	64.8602		2020-12-07	62.2358		2020-12-23	70.0001		2020-10-20	67.2553		2020-12-14	79.0502		2020-11-25	76.119		2020-12-24	82.9148		2020-10-24	72.259		2020-10-19	64.6202		2020-10-30	55.8364		2020-10-23	71.4967		2020-10-28	49.6512		2020-10-20	69.3006		2020-10-25	63.3661		2020-10-29	56.5665		2020-10-31	67.3917		2020-10-28	61.9671		2020-10-28	55.6695		2020-10-27	78.3218		2020-10-26	74.9837		2020-10-21	67.1752		2020-10-24	69.456		2020-10-30	70.0331		2020-10-25	58.958		2020-10-29	57.3403		2020-11-27	67.64		2020-12-01	71.8668		2020-11-26	67.0444		2020-11-29	69.4661		2020-11-26	75.6533		2020-11-20	78.6541		2020-11-27	78.5223		2020-11-28	76.8635		2020-11-23	81.4674		2020-11-27	75.804		2020-11-29	64.0618		2020-11-29	76.831		2020-11-24	74.5832		2020-11-27	83.5414		2020-11-28	68.4062		2020-11-30	56.2171		2020-12-02	67.2306		2020-11-29	73.8626		2020-11-29	74.0238		2020-11-28	75.1648		2020-11-25	81.0648		2020-12-02	78.8808		2020-11-27	70.5492		2020-11-23	70.7155		2020-11-29	51.8542
	2020-11-25	65.0047		2020-12-08	62.1191		2020-12-24	70.0817		2020-10-20	67.3763		2020-12-15	79.2987		2020-11-26	76.119		2020-12-25	82.9137		2020-10-25	72.3739		2020-10-20	64.6202		2020-10-31	55.9884		2020-10-24	71.3437		2020-10-28	49.6512		2020-10-21	69.5167		2020-10-26	63.6347		2020-10-30	56.7202		2020-11-01	67.3917		2020-10-29	61.8891		2020-10-29	55.4374		2020-10-28	78.436		2020-10-27	75.1761		2020-10-22	67.405		2020-10-24	69.6871		2020-10-30	69.7237		2020-10-26	59.19		2020-10-30	57.5712		2020-11-28	67.3904		2020-12-02	71.976		2020-11-27	67.3233		2020-11-30	69.6878		2020-11-27	76.0665		2020-11-21	78.6548		2020-11-28	78.5223		2020-11-29	76.7254		2020-11-24	81.4674		2020-11-28	75.8324		2020-11-30	64.061		2020-11-30	76.6925		2020-11-25	74.6386		2020-11-28	83.4583		2020-11-30	68.4054		2020-12-01	56.3547		2020-12-03	67.3437		2020-11-30	73.8626		2020-11-30	74.0522		2020-11-29	75.1371		2020-11-26	81.2587		2020-12-03	78.9646		2020-11-28	70.5492		2020-11-24	70.9356		2020-11-30	51.8804
	2020-11-26	65.0436		2020-12-09	62.0607		2020-12-25	70.226		2020-10-21	67.3915		2020-12-16	79.2987		2020-11-27	76.119		2020-12-26	82.9126		2020-10-26	72.5659		2020-10-21	64.6202		2020-11-01	56.1403		2020-10-25	71.1906		2020-10-29	49.4967		2020-10-22	69.6788		2020-10-26	63.7495		2020-10-30	56.7202		2020-11-02	67.2378		2020-10-30	61.7725		2020-10-30	55.36		2020-10-29	78.5502		2020-10-28	75.2526		2020-10-23	67.5195		2020-10-25	69.9182		2020-10-31	69.6452		2020-10-26	59.3837		2020-10-31	57.7252		2020-11-29	67.1962		2020-12-03	72.0851		2020-11-28	67.5187		2020-12-01	69.8264		2020-11-28	76.4797		2020-11-22	78.6555		2020-11-29	78.5223		2020-11-30	76.5321		2020-11-25	81.4674		2020-11-29	75.9438		2020-12-01	64.0601		2020-12-01	76.6925		2020-11-26	74.8047		2020-11-29	83.2645		2020-12-01	68.3492		2020-12-02	56.4647		2020-12-04	67.3454		2020-12-01	74.0623		2020-12-01	74.1081		2020-11-30	75.1371		2020-11-27	81.4803		2020-12-04	78.9653		2020-11-29	70.5492		2020-11-25	71.2938		2020-12-01	51.8791
	2020-11-27	65.0102		2020-12-10	62.0607		2020-12-26	70.3076		2020-10-22	67.3915		2020-12-17	79.3401		2020-11-28	76.119		2020-12-27	82.7577		2020-10-27	72.9122		2020-10-22	64.6202		2020-11-02	56.3694		2020-10-26	71.0376		2020-10-30	49.6512		2020-10-23	69.8949		2020-10-27	63.9027		2020-10-31	56.6433		2020-11-03	67.3148		2020-10-31	61.6559		2020-10-31	55.2052		2020-10-29	78.5875		2020-10-28	75.4063		2020-10-24	67.5955		2020-10-26	70.1878		2020-11-01	69.4898		2020-10-27	59.5773		2020-11-01	57.7637		2020-11-30	67.0852		2020-12-04	72.3052		2020-11-29	67.5752		2020-12-02	69.9927		2020-11-29	76.7821		2020-11-23	78.6561		2020-11-30	78.5223		2020-12-01	76.394		2020-11-26	81.4674		2020-11-30	75.9722		2020-12-02	64.0593		2020-12-02	76.6093		2020-11-27	74.8601		2020-11-30	83.2368		2020-12-02	68.376		2020-12-03	56.6301		2020-12-05	67.3471		2020-12-02	74.1122		2020-12-02	74.1916		2020-12-01	75.3864		2020-11-28	81.7573		2020-12-05	78.966		2020-11-30	70.5492		2020-11-26	71.514		2020-12-02	52.1808
	2020-11-28	65.0102		2020-12-11	62.0607		2020-12-27	70.3515		2020-10-23	67.3915		2020-12-18	79.5471		2020-11-29	76.119		2020-12-28	82.7258		2020-10-28	73.4129		2020-10-22	64.6202		2020-11-03	56.5214		2020-10-27	71.0001		2020-10-31	49.8829		2020-10-24	70.1381		2020-10-28	64.2099		2020-11-01	56.5665		2020-11-04	67.3148		2020-11-01	61.5393		2020-11-01	55.2052		2020-10-30	78.4712		2020-10-29	75.4056		2020-10-24	67.7869		2020-10-27	70.4189		2020-11-02	69.4883		2020-10-28	59.6559		2020-11-02	57.9561		2020-12-01	66.9465		2020-12-05	72.6361		2020-11-30	67.576		2020-12-03	70.2698		2020-11-30	77.0567		2020-11-24	78.9064		2020-12-01	78.5223		2020-12-02	76.394		2020-11-27	81.4674		2020-12-01	76.0006		2020-12-03	64.0585		2020-12-03	76.5539		2020-11-28	74.9986		2020-12-01	83.126		2020-12-03	68.4029		2020-12-04	56.6292		2020-12-06	67.3487		2020-12-03	74.2121		2020-12-03	74.4127		2020-12-02	75.6911		2020-11-29	81.8958		2020-12-06	78.9667		2020-12-01	70.5991		2020-11-27	71.3474		2020-12-03	52.6203
	2020-11-29	64.9324		2020-12-12	62.0841		2020-12-28	70.4707		2020-10-24	67.3915		2020-12-20	79.6299		2020-11-30	75.9884		2020-12-30	82.6017		2020-10-29	73.9136		2020-10-23	64.6202		2020-11-03	56.7504		2020-10-28	70.9626		2020-11-01	50.2305		2020-10-24	70.3812		2020-10-29	64.3631		2020-11-02	56.5665		2020-11-04	67.3533		2020-11-02	61.4999		2020-11-02	55.2052		2020-10-31	78.3164		2020-10-30	75.5207		2020-10-25	67.9013		2020-10-28	70.65		2020-11-03	69.3714		2020-10-29	59.7728		2020-11-03	58.1486		2020-12-02	66.9465		2020-12-06	72.8284		2020-12-01	67.7159		2020-12-04	70.4638		2020-12-01	77.3036		2020-11-26	78.9349		2020-12-02	78.5223		2020-12-03	76.4216		2020-11-28	81.4674		2020-12-02	76.1121		2020-12-04	64.0576		2020-12-04	76.5262		2020-11-29	75.1371		2020-12-02	82.9875		2020-12-04	68.4021		2020-12-05	56.6284		2020-12-07	67.3504		2020-12-04	74.3618		2020-12-04	74.5513		2020-12-03	75.8296		2020-11-30	82.062		2020-12-07	78.9674		2020-12-02	70.7738		2020-11-28	71.2637		2020-12-04	53.1425
	2020-11-30	65.0325		2020-12-14	62.2125		2020-12-29	70.5962		2020-10-25	67.3662		2020-12-21	79.6299		2020-12-01	75.9449		2020-12-31	82.4468		2020-10-30	74.4914		2020-10-24	64.6202		2020-11-04	56.9795		2020-10-29	70.8481		2020-11-02	50.5781		2020-10-25	70.5973		2020-10-30	64.2084		2020-11-03	56.5665		2020-11-05	67.1608		2020-11-03	61.5764		2020-11-03	55.2826		2020-11-01	78.2001		2020-10-31	75.5586		2020-10-26	68.0542		2020-10-29	70.7655		2020-11-04	69.3314		2020-10-30	59.813		2020-11-04	58.3025		2020-12-03	66.9743		2020-12-07	72.9099		2020-12-02	67.9114		2020-12-05	70.6578		2020-12-02	77.4674		2020-11-27	78.9355		2020-12-03	78.7169		2020-12-04	76.5597		2020-11-29	81.4952		2020-12-03	76.1128		2020-12-05	64.0568		2020-12-05	76.4153		2020-11-30	75.3033		2020-12-03	82.9044		2020-12-05	68.4013		2020-12-06	56.5722		2020-12-08	67.4914		2020-12-05	74.4866		2020-12-05	74.7173		2020-12-04	75.9127		2020-12-01	82.2005		2020-12-08	79.0234		2020-12-03	70.7988		2020-11-29	71.2629		2020-12-05	53.6646
	2020-12-01	65.2047		2020-12-15	62.3817		2020-12-31	70.6402		2020-10-26	67.2452		2020-12-22	79.6299		2020-12-02	75.9449		2021-01-01	82.3226		2020-10-31	75.0307		2020-10-25	64.6202		2020-11-05	57.17		2020-10-30	70.8492		2020-11-03	51.0029		2020-10-26	70.7865		2020-10-31	64.2076		2020-11-04	56.6817		2020-11-06	67.3148		2020-11-04	61.6529		2020-11-03	55.36		2020-11-02	78.0069		2020-11-01	75.5578		2020-10-27	68.2071		2020-10-30	70.9581		2020-11-05	69.3684		2020-10-31	59.8916		2020-11-05	58.4565		2020-12-04	67.113		2020-12-08	73.1299		2020-12-03	68.1346		2020-12-06	70.6301		2020-12-03	77.6035		2020-11-28	78.9362		2020-12-04	78.8004		2020-12-05	76.7806		2020-11-30	81.6063		2020-12-04	76.1135		2020-12-06	64.056		2020-12-07	76.2768		2020-12-01	75.4141		2020-12-04	82.7105		2020-12-06	68.4004		2020-12-07	56.4605		2020-12-09	67.4931		2020-12-06	74.4866		2020-12-06	74.966		2020-12-05	76.0789		2020-12-02	82.339		2020-12-09	79.1072		2020-12-04	70.9985		2020-11-30	71.3173		2020-12-06	54.1041
	2020-12-02	65.4159		2020-12-16	62.5801		2021-01-01	70.6841		2020-10-27	67.225		2020-12-23	79.6299		2020-12-03	76.119		2021-01-02	82.2908		2020-11-01	75.377		2020-10-26	64.6202		2020-11-06	57.3605		2020-10-31	70.8502		2020-11-04	51.5435		2020-10-27	70.8675		2020-11-01	64.2454		2020-11-05	56.7202		2020-11-07	67.3917		2020-11-05	61.7681		2020-11-04	55.4374		2020-11-03	77.8522		2020-11-02	75.673		2020-10-28	68.0909		2020-10-31	71.0737		2020-11-06	69.4824		2020-11-01	59.8551		2020-11-05	58.6104		2020-12-05	67.113		2020-12-09	73.1837		2020-12-04	68.1633		2020-12-07	70.4638		2020-12-04	77.601		2020-11-29	78.9924		2020-12-05	78.8004		2020-12-06	76.9187		2020-12-01	81.6063		2020-12-05	76.1142		2020-12-07	64.0552		2020-12-08	76.2768		2020-12-02	75.5526		2020-12-05	82.6274		2020-12-07	68.3996		2020-12-08	56.3489		2020-12-10	67.4947		2020-12-07	74.4866		2020-12-07	75.0219		2020-12-06	75.9681		2020-12-03	82.339		2020-12-10	79.1079		2020-12-05	71.0484		2020-12-01	71.3993		2020-12-07	54.2956
	2020-12-03	65.6438		2020-12-17	62.8894		2021-01-02	70.8159		2020-10-28	67.1392		2020-12-24	79.6299		2020-12-04	76.0755		2021-01-03	82.2896		2020-11-01	75.7234		2020-10-27	64.6202		2020-11-07	57.551		2020-11-01	70.7742		2020-11-05	52.007		2020-10-28	70.8675		2020-11-02	64.3601		2020-11-06	56.797		2020-11-08	67.5842		2020-11-05	61.9218		2020-11-05	55.6695		2020-11-04	77.659		2020-11-03	75.8267		2020-10-29	68.0516		2020-11-01	71.1507		2020-11-07	69.5579		2020-11-02	59.8186		2020-11-06	58.7259		2020-12-06	67.2239		2020-12-10	73.182		2020-12-05	68.2753		2020-12-08	70.6578		2020-12-05	77.4877		2020-11-30	79.2149		2020-12-06	78.8004		2020-12-07	77.0016		2020-12-02	81.6063		2020-12-06	76.1149		2020-12-08	64.0543		2020-12-09	76.2768		2020-12-03	75.6634		2020-12-06	82.4335		2020-12-08	68.5096		2020-12-09	56.3481		2020-12-11	67.4964		2020-12-08	74.6363		2020-12-08	74.9677		2020-12-07	76.2728		2020-12-04	82.339		2020-12-11	79.2193		2020-12-06	71.1482		2020-12-02	71.3985		2020-12-08	54.4045
	2020-12-04	65.8994		2020-12-18	63.2804		2021-01-03	70.9163		2020-10-28	67.2654		2020-12-25	79.6299		2020-12-05	75.9449		2021-01-04	82.1655		2020-11-02	76.1469		2020-10-28	64.6202		2020-11-08	57.8186		2020-11-01	70.7753		2020-11-06	52.5476		2020-10-29	70.8675		2020-11-03	64.3594		2020-11-07	57.0275		2020-11-09	67.8536		2020-11-06	62.0369		2020-11-06	55.9016		2020-11-05	77.4274		2020-11-04	75.9804		2020-10-30	68.0122		2020-11-02	71.3433		2020-11-08	69.8259		2020-11-03	59.8204		2020-11-07	58.8029		2020-12-07	67.3904		2020-12-11	73.3466		2020-12-06	67.9703		2020-12-09	70.7409		2020-12-06	77.402		2020-12-01	79.2156		2020-12-07	78.9394		2020-12-08	77.1121		2020-12-03	81.6063		2020-12-07	76.1156		2020-12-09	64.3306		2020-12-10	76.2768		2020-12-04	75.7742		2020-12-07	82.4335		2020-12-09	68.5364		2020-12-10	56.3749		2020-12-12	67.4981		2020-12-09	74.7362		2020-12-09	74.8859		2020-12-08	76.3836		2020-12-05	82.1174		2020-12-12	79.3031		2020-12-07	71.3229		2020-12-03	71.5082		2020-12-09	54.7613
	2020-12-05	66.1606		2020-12-19	63.5605		2021-01-04	70.9853		2020-10-29	67.3915		2020-12-26	79.6299		2020-12-06	75.8143		2021-01-05	82.1336		2020-11-03	76.3775		2020-10-28	64.6202		2020-11-09	58.2403		2020-11-02	70.892		2020-11-06	53.0111		2020-10-30	70.7594		2020-11-04	64.5126		2020-11-08	57.2965		2020-11-10	67.9306		2020-11-07	62.2679		2020-11-07	55.979		2020-11-06	77.1958		2020-11-05	76.0955		2020-10-31	68.1267		2020-11-02	71.4203		2020-11-08	70.2863		2020-11-04	59.7455		2020-11-08	58.9568		2020-12-08	67.6123		2020-12-12	73.5943		2020-12-07	67.5819		2020-12-10	70.6855		2020-12-07	77.1501		2020-12-02	79.2163		2020-12-08	79.0784		2020-12-09	77.3054		2020-12-04	81.6063		2020-12-08	76.1717		2020-12-10	64.3298		2020-12-11	76.3599		2020-12-05	75.885		2020-12-08	82.4335		2020-12-10	68.591		2020-12-11	56.5957		2020-12-13	67.9455		2020-12-10	74.7362		2020-12-10	74.8867		2020-12-09	76.5775		2020-12-06	82.062		2020-12-13	79.553		2020-12-08	71.5475		2020-12-04	71.6178		2020-12-10	55.1733
	2020-12-06	66.4329		2020-12-20	63.8348		2021-01-05	70.9853		2020-10-30	67.3562		2020-12-27	79.6299		2020-12-07	75.7708		2021-01-06	82.1325		2020-11-04	76.6853		2020-10-29	64.6202		2020-11-10	58.6234		2020-11-03	71.0857		2020-11-07	53.5517		2020-10-31	70.6514		2020-11-04	64.5119		2020-11-08	57.6423		2020-11-11	68.2		2020-11-08	62.4602		2020-11-08	56.3272		2020-11-07	77.041		2020-11-06	76.172		2020-11-01	68.2027		2020-11-03	71.6129		2020-11-09	70.7467		2020-11-04	59.6707		2020-11-09	59.1878		2020-12-09	67.9174		2020-12-13	73.7035		2020-12-08	67.3881		2020-12-11	70.6855		2020-12-08	76.9259		2020-12-03	79.3556		2020-12-09	79.3009		2020-12-10	77.4711		2020-12-05	81.6063		2020-12-09	76.2554		2020-12-11	64.4675		2020-12-12	76.4708		2020-12-06	75.9681		2020-12-09	82.1566		2020-12-11	68.6733		2020-12-12	56.8165		2020-12-14	68.0586		2020-12-11	74.811		2020-12-11	74.8875		2020-12-10	76.716		2020-12-07	82.0066		2020-12-14	79.7751		2020-12-09	71.7223		2020-12-05	71.6999		2020-12-11	55.5852
	2020-12-07	66.7219		2020-12-21	64.2353		2021-01-06	71.0229		2020-10-31	67.23		2020-12-28	79.6299		2020-12-08	75.8578		2021-01-08	82.2237		2020-11-05	76.8387		2020-10-30	64.6202		2020-11-11	58.9295		2020-11-04	71.3564		2020-11-08	54.131		2020-11-01	70.5433		2020-11-05	64.6266		2020-11-09	58.1034		2020-11-12	68.6234		2020-11-09	62.7298		2020-11-09	56.7141		2020-11-07	77.04		2020-11-06	76.3258		2020-11-02	68.048		2020-11-04	71.6899		2020-11-10	71.3225		2020-11-05	59.6725		2020-11-10	59.4572		2020-12-10	68.2226		2020-12-14	73.7296		2020-12-09	67.3055		2020-12-12	70.9072		2020-12-09	76.674		2020-12-04	79.5227		2020-12-10	79.5511		2020-12-11	77.5816		2020-12-06	81.6063		2020-12-10	76.2561		2020-12-12	64.5775		2020-12-13	76.5539		2020-12-07	76.1066		2020-12-10	82.1566		2020-12-12	68.7555		2020-12-13	56.9264		2020-12-15	68.1439		2020-12-12	74.861		2020-12-12	74.8883		2020-12-11	76.7991		2020-12-08	81.785		2020-12-15	79.9696		2020-12-10	71.872		2020-12-06	71.9752		2020-12-12	55.8318
	2020-12-08	67.0164		2020-12-22	64.185		2021-01-07	71.1045		2020-11-01	67.1241		2020-12-29	79.6299		2020-12-09	76.0755		2021-01-09	82.2841		2020-11-06	76.9537		2020-10-31	64.6202		2020-11-12	59.2356		2020-11-05	71.5502		2020-11-09	54.7489		2020-11-02	70.5703		2020-11-06	64.6643		2020-11-10	58.7182		2020-11-13	69.0853		2020-11-10	63.0766		2020-11-10	57.1784		2020-11-08	77.0389		2020-11-07	76.4795		2020-11-02	67.778		2020-11-05	71.844		2020-11-11	71.8599		2020-11-06	59.7511		2020-11-11	59.6881		2020-12-11	68.5		2020-12-15	73.7279		2020-12-10	67.0839		2020-12-13	70.9349		2020-12-10	76.3944		2020-12-05	79.8008		2020-12-11	79.7179		2020-12-12	77.6369		2020-12-07	81.7174		2020-12-12	76.2568		2020-12-13	64.6044		2020-12-14	76.5539		2020-12-08	76.1066		2020-12-11	82.1566		2020-12-13	68.8378		2020-12-14	57.0641		2020-12-16	68.5913		2020-12-13	74.861		2020-12-13	74.8892		2020-12-12	76.7991		2020-12-09	81.5357		2020-12-16	80.0811		2020-12-11	72.0467		2020-12-07	72.4992		2020-12-13	55.9958
	2020-12-09	67.2832		2020-12-23	64.2959		2021-01-08	71.1924		2020-11-02	66.9829		2020-12-30	79.6299		2020-12-10	76.1625		2021-01-10	82.3445		2020-11-08	77.3378		2020-11-01	64.6202		2020-11-12	59.5802		2020-11-06	71.8595		2020-11-10	55.3282		2020-11-02	70.5433		2020-11-07	64.7791		2020-11-11	59.3329		2020-11-13	69.4702		2020-11-11	63.5007		2020-11-11	57.8748		2020-11-09	77.0378		2020-11-08	76.6719		2020-11-03	67.7387		2020-11-06	72.0365		2020-11-12	72.4743		2020-11-07	59.8296		2020-11-12	60.1115		2020-12-12	68.7219		2020-12-16	73.6154		2020-12-11	66.9457		2020-12-14	70.7686		2020-12-11	76.3365		2020-12-06	80.162		2020-12-12	79.9404		2020-12-13	77.6369		2020-12-08	81.7452		2020-12-13	76.3683		2020-12-14	64.6036		2020-12-15	76.5539		2020-12-09	76.162		2020-12-12	81.8796		2020-12-14	69.0586		2020-12-15	57.1741		2020-12-17	68.8159		2020-12-14	74.861		2020-12-14	74.89		2020-12-13	76.993		2020-12-10	81.4249		2020-12-17	80.1371		2020-12-12	72.1465		2020-12-08	72.7193		2020-12-14	55.774
	2020-12-10	67.5111		2020-12-24	64.3717		2021-01-10	71.1924		2020-11-03	66.9425		2020-12-31	79.6299		2020-12-11	76.3367		2021-01-11	82.4049		2020-11-08	77.7227		2020-11-02	64.7295		2020-11-13	59.9634		2020-11-07	72.1302		2020-11-11	55.753		2020-11-03	70.4623		2020-11-08	65.0478		2020-11-12	60.0245		2020-11-14	69.9706		2020-11-12	63.9634		2020-11-12	58.4938		2020-11-10	77.152		2020-11-09	76.9414		2020-11-04	67.7378		2020-11-07	72.2676		2020-11-13	73.1271		2020-11-08	59.9466		2020-11-13	60.4964		2020-12-13	68.8329		2020-12-17	73.6969		2020-12-12	66.6685		2020-12-15	70.5469		2020-12-12	76.334		2020-12-07	80.4678		2020-12-13	80.2184		2020-12-14	77.7197		2020-12-09	81.7452		2020-12-14	76.3967		2020-12-15	64.6028		2020-12-16	76.5539		2020-12-10	76.2451		2020-12-13	81.8796		2020-12-15	69.2516		2020-12-16	57.1732		2020-12-18	68.9011		2020-12-15	74.861		2020-12-15	74.9734		2020-12-14	77.0761		2020-12-11	81.3695		2020-12-18	80.2209		2020-12-13	72.4211		2020-12-09	72.8566		2020-12-15	55.6073
	2020-12-11	67.6111		2020-12-25	64.3659		2021-01-11	71.1924		2020-11-04	67.0283		2021-01-01	79.9198		2020-12-12	76.4672		2021-01-12	82.5269		2020-11-09	77.9919		2020-11-02	64.8752		2020-11-14	60.308		2020-11-08	72.3625		2020-11-12	56.1778		2020-11-04	70.4893		2020-11-09	65.4704		2020-11-13	60.793		2020-11-15	70.3555		2020-11-13	64.3875		2020-11-12	59.0741		2020-11-11	77.3047		2020-11-10	77.211		2020-11-05	67.6215		2020-11-08	72.5373		2020-11-14	73.626		2020-11-09	60.1786		2020-11-14	60.8044		2020-12-14	69.0271		2020-12-18	73.5012		2020-12-13	66.1966		2020-12-16	70.4084		2020-12-13	76.4424		2020-12-08	80.5239		2020-12-14	80.4409		2020-12-15	77.775		2020-12-10	81.7452		2020-12-15	76.3974		2020-12-16	64.6019		2020-12-17	76.5539		2020-12-11	76.2728		2020-12-14	81.8796		2020-12-16	69.5001		2020-12-17	57.1724		2020-12-19	69.0421		2020-12-16	74.9109		2020-12-16	74.8641		2020-12-15	77.0761		2020-12-12	81.3695		2020-12-19	80.2216		2020-12-14	72.4211		2020-12-10	72.911		2020-12-16	55.4406
	2020-12-12	67.7278		2020-12-26	64.255		2021-01-12	71.1924		2020-11-05	67.1191		2021-01-03	79.9612		2020-12-13	76.4672		2021-01-13	82.6796		2020-11-10	78.1068		2020-11-03	65.0209		2020-11-15	60.7297		2020-11-09	72.6332		2020-11-13	56.6799		2020-11-05	70.5703		2020-11-10	66.0855		2020-11-14	61.5615		2020-11-16	70.6634		2020-11-14	64.7343		2020-11-13	59.6931		2020-11-12	77.5726		2020-11-11	77.5579		2020-11-06	67.5822		2020-11-09	72.8069		2020-11-15	74.0479		2020-11-10	60.3722		2020-11-14	61.1893		2020-12-15	69.0548		2020-12-19	73.5273		2020-12-14	65.6135		2020-12-17	70.3806		2020-12-14	76.6616		2020-12-09	80.6078		2020-12-15	80.7189		2020-12-16	77.775		2020-12-11	81.7174		2020-12-16	76.6197		2020-12-17	64.6011		2020-12-18	76.6093		2020-12-12	76.3836		2020-12-15	81.8796		2020-12-17	69.7762		2020-12-18	57.1716		2020-12-20	69.2388		2020-12-17	74.9858		2020-12-17	74.6997		2020-12-16	77.2146		2020-12-13	81.3695		2020-12-20	80.2223		2020-12-16	72.5209		2020-12-11	73.1312		2020-12-17	55.2188
	2020-12-13	67.7611		2020-12-27	64.2258		2021-01-13	71.1924		2020-11-05	67.2654		2021-01-04	79.9612		2020-12-14	76.4672		2021-01-14	82.74		2020-11-11	78.376		2020-11-04	65.0574		2020-11-16	61.267		2020-11-10	72.8655		2020-11-14	57.1433		2020-11-06	70.6514		2020-11-11	66.7006		2020-11-15	62.2223		2020-11-17	70.9713		2020-11-14	65.1197		2020-11-14	60.3122		2020-11-13	77.8789		2020-11-12	77.9047		2020-11-07	67.6967		2020-11-10	73.1535		2020-11-16	74.5468		2020-11-11	60.681		2020-11-15	61.5742		2020-12-16	69.0826		2020-12-20	73.8304		2020-12-15	65.2251		2020-12-18	70.5469		2020-12-15	76.9085		2020-12-10	80.6362		2020-12-16	80.997		2020-12-17	77.775		2020-12-12	81.7452		2020-12-17	76.6757		2020-12-18	64.6834		2020-12-19	76.6925		2020-12-13	76.3836		2020-12-16	82.1566		2020-12-18	69.8862		2020-12-19	57.1707		2020-12-21	69.4633		2020-12-18	74.9858		2020-12-18	74.6179		2020-12-17	77.3531		2020-12-14	81.508		2020-12-21	80.223		2020-12-17	72.6207		2020-12-12	73.2408		2020-12-18	55.1623
	2020-12-14	67.7611		2020-12-28	64.1383		2021-01-14	71.1924		2020-11-06	67.4369		2021-01-05	79.9612		2020-12-15	76.5978		2021-01-15	82.7696		2020-11-12	78.6452		2020-11-05	65.0574		2020-11-17	61.7272		2020-11-10	73.1748		2020-11-15	57.4909		2020-11-07	70.7594		2020-11-12	67.1617		2020-11-16	63.0984		2020-11-18	71.2792		2020-11-15	65.5052		2020-11-15	60.9312		2020-11-14	78.1852		2020-11-13	78.2129		2020-11-08	67.8496		2020-11-11	73.5387		2020-11-17	75.0072		2020-11-12	60.9513		2020-11-16	61.9975		2020-12-17	69.0548		2020-12-21	73.8565		2020-12-16	65.0591		2020-12-19	70.5192		2020-12-16	77.2109		2020-12-11	80.7478		2020-12-17	81.3029		2020-12-18	77.8578		2020-12-13	81.7452		2020-12-18	76.6764		2020-12-19	64.8766		2020-12-20	76.6925		2020-12-14	76.3836		2020-12-17	82.2673		2020-12-19	69.9131		2020-12-20	57.1699		2020-12-22	69.465		2020-12-19	74.9858		2020-12-19	74.6187		2020-12-18	77.3531		2020-12-15	81.508		2020-12-22	80.1683		2020-12-18	72.6707		2020-12-13	73.4057		2020-12-19	54.9956
	2020-12-15	67.75		2020-12-29	63.9924		2021-01-15	71.1924		2020-11-07	67.6739		2021-01-06	80.2097		2020-12-16	76.772		2021-01-17	82.8916		2020-11-13	79.0687		2020-11-06	65.0574		2020-11-18	62.303		2020-11-11	73.4841		2020-11-15	57.8771		2020-11-08	70.9485		2020-11-13	67.6999		2020-11-17	63.7593		2020-11-19	71.6256		2020-11-16	65.9292		2020-11-16	61.5889		2020-11-15	78.53		2020-11-14	78.5211		2020-11-09	68.1563		2020-11-11	73.9623		2020-11-17	75.4291		2020-11-13	61.3368		2020-11-17	62.4594		2020-12-18	68.8884		2020-12-22	73.8548		2020-12-17	64.8375		2020-12-20	70.4638		2020-12-17	77.4301		2020-12-12	80.7485		2020-12-18	81.3029		2020-12-19	77.9131		2020-12-14	81.7452		2020-12-19	76.6771		2020-12-20	64.8757		2020-12-21	76.831		2020-12-15	76.4944		2020-12-18	82.4889		2020-12-20	69.9122		2020-12-21	56.9752		2020-12-23	69.4667		2020-12-20	74.9858		2020-12-20	74.6195		2020-12-19	77.4085		2020-12-16	81.508		2020-12-23	80.0859		2020-12-19	72.6707		2020-12-14	73.6258		2020-12-20	54.7187
	2020-12-16	67.6111		2020-12-30	63.7531		2021-01-16	71.2237		2020-11-08	67.9009		2021-01-07	80.2925		2020-12-17	76.8155		2021-01-18	82.8904		2020-11-14	79.3764		2020-11-07	64.9116		2020-11-19	62.7632		2020-11-12	73.8704		2020-11-16	58.3405		2020-11-09	71.2187		2020-11-13	68.1225		2020-11-17	64.6353		2020-11-20	71.9335		2020-11-17	66.3147		2020-11-17	62.324		2020-11-16	78.9515		2020-11-15	78.8293		2020-11-10	68.5014		2020-11-12	74.309		2020-11-18	75.7741		2020-11-13	61.7223		2020-11-18	62.8443		2020-12-19	68.7219		2020-12-23	73.964		2020-12-18	64.8105		2020-12-21	70.3806		2020-12-18	77.8987		2020-12-13	80.7492		2020-12-19	81.5253		2020-12-20	77.9407		2020-12-15	81.7452		2020-12-20	76.6778		2020-12-21	64.8749		2020-12-22	76.831		2020-12-16	76.5221		2020-12-19	82.7936		2020-12-21	69.9391		2020-12-22	56.7804		2020-12-24	69.4962		2020-12-21	75.0357		2020-12-21	74.6203		2020-12-20	77.6024		2020-12-17	81.508		2020-12-24	80.0312		2020-12-20	72.6707		2020-12-15	73.8736		2020-12-21	54.304
	2020-12-17	67.5166		2020-12-31	63.4613		2021-01-17	71.2865		2020-11-09	68.133		2021-01-08	80.2925		2020-12-18	76.8155		2021-01-19	83.0431		2020-11-15	79.7228		2020-11-08	65.3488		2020-11-20	63.1079		2020-11-13	74.1412		2020-11-17	58.8039		2020-11-10	71.6239		2020-11-14	68.6606		2020-11-18	65.2962		2020-11-21	72.3184		2020-11-18	66.7388		2020-11-18	62.9043		2020-11-16	79.2963		2020-11-15	79.1375		2020-11-11	68.8466		2020-11-13	74.6941		2020-11-19	76.119		2020-11-14	62.1461		2020-11-19	63.1907		2020-12-20	68.5		2020-12-24	73.9901		2020-12-19	64.8113		2020-12-22	70.2421		2020-12-19	78.2288		2020-12-14	80.7499		2020-12-20	81.4697		2020-12-21	78.134		2020-12-16	81.8563		2020-12-21	76.6785		2020-12-22	64.8741		2020-12-23	76.831		2020-12-17	76.5221		2020-12-20	83.0429		2020-12-22	70.1876		2020-12-23	56.558		2020-12-25	69.6372		2020-12-22	75.1105		2020-12-22	74.6212		2020-12-21	77.6578		2020-12-18	81.6188		2020-12-25	79.9766		2020-12-21	72.6707		2020-12-16	73.9649		2020-12-22	53.8893
	2020-12-18	67.5166		2021-01-01	63.1287		2021-01-18	71.4559		2020-11-10	68.4962		2021-01-09	80.5409		2020-12-19	76.8155		2021-01-20	83.042		2020-11-16	79.8376		2020-11-09	65.6402		2020-11-21	63.414		2020-11-14	74.4505		2020-11-18	59.2287		2020-11-11	72.0562		2020-11-15	69.0448		2020-11-19	66.0954		2020-11-22	72.6264		2020-11-19	67.1628		2020-11-19	63.3299		2020-11-17	79.6795		2020-11-16	79.4457		2020-11-11	69.1533		2020-11-14	75.0408		2020-11-20	76.4254		2020-11-15	62.5699		2020-11-20	63.4217		2020-12-21	68.3058		2020-12-25	74.0438		2020-12-20	64.7288		2020-12-23	70.0204		2020-12-20	78.5588		2020-12-15	80.8892		2020-12-21	81.3029		2020-12-22	78.2998		2020-12-17	81.884		2020-12-22	76.6792		2020-12-23	64.8732		2020-12-24	76.831		2020-12-18	76.5221		2020-12-21	83.3198		2020-12-23	70.1867		2020-12-24	56.3356		2020-12-26	70.0289		2020-12-23	75.2603		2020-12-23	74.7046		2020-12-22	77.7686		2020-12-19	81.785		2020-12-26	79.9496		2020-12-22	72.7455		2020-12-17	74.1482		2020-12-23	53.5021
	2020-12-19	67.5166		2021-01-02	62.977		2021-01-20	71.6316		2020-11-11	68.7433		2021-01-10	80.6238		2020-12-20	76.8155		2021-01-21	83.287		2020-11-17	80.0297		2020-11-10	65.8951		2020-11-21	63.6815		2020-11-15	74.8369		2020-11-19	59.5377		2020-11-11	72.4614		2020-11-16	69.4289		2020-11-20	66.7102		2020-11-22	72.8573		2020-11-20	67.5483		2020-11-20	63.7942		2020-11-18	79.9858		2020-11-17	79.754		2020-11-12	69.5369		2020-11-15	75.3874		2020-11-21	76.5394		2020-11-16	62.9554		2020-11-21	63.5756		2020-12-22	68.2226		2020-12-26	74.2639		2020-12-21	64.674		2020-12-24	69.8264		2020-12-21	78.8057		2020-12-16	80.9731		2020-12-22	81.1638		2020-12-23	78.5483		2020-12-18	82.0229		2020-12-23	76.6799		2020-12-24	64.8724		2020-12-25	76.831		2020-12-19	76.5221		2020-12-22	83.6522		2020-12-24	70.1859		2020-12-25	56.1408		2020-12-27	70.3091		2020-12-24	75.3601		2020-12-24	74.7605		2020-12-23	77.7686		2020-12-20	82.062		2020-12-27	79.9503		2020-12-23	72.7955		2020-12-18	74.2578		2020-12-24	53.2528
	2020-12-20	67.5166		2021-01-03	62.5976		2021-01-21	71.8261		2020-11-12	69.1368		2021-01-11	80.6238		2020-12-21	76.8155		2021-01-22	83.4089		2020-11-17	80.2217		2020-11-10	66.3323		2020-11-22	63.9876		2020-11-16	75.2232		2020-11-20	59.8853		2020-11-12	72.8126		2020-11-17	69.8516		2020-11-21	67.2097		2020-11-23	73.0113		2020-11-21	67.8565		2020-11-21	64.2584		2020-11-19	80.3305		2020-11-18	79.9849		2020-11-13	69.8436		2020-11-16	75.6955		2020-11-22	76.538		2020-11-17	63.4175		2020-11-22	63.7681		2020-12-23	67.9452		2020-12-27	74.2622		2020-12-22	64.6748		2020-12-25	69.7155		2020-12-22	79.0527		2020-12-17	81.0293		2020-12-23	80.9136		2020-12-24	78.7417		2020-12-19	82.0229		2020-12-24	76.6806		2020-12-25	64.8716		2020-12-26	76.831		2020-12-20	76.5221		2020-12-23	84.0123		2020-12-25	69.9635		2020-12-26	56.0569		2020-12-28	70.3108		2020-12-25	75.41		2020-12-25	74.6512		2020-12-24	77.7963		2020-12-21	82.1728		2020-12-28	79.7018		2020-12-24	72.7955		2020-12-19	74.2846		2020-12-25	53.1963
	2020-12-21	67.5166		2021-01-04	62.2592		2021-01-22	72.0332		2020-11-13	69.5706		2021-01-12	80.8722		2020-12-22	76.8155		2021-01-23	83.7462		2020-11-18	80.4137		2020-11-11	66.7329		2020-11-23	64.2552		2020-11-17	75.6096		2020-11-21	60.1942		2020-11-13	73.1908		2020-11-18	70.1973		2020-11-22	67.6323		2020-11-24	73.1652		2020-11-22	68.2033		2020-11-21	64.7227		2020-11-20	80.6753		2020-11-19	80.2159		2020-11-14	70.2272		2020-11-17	75.9266		2020-11-23	76.652		2020-11-18	63.8797		2020-11-23	63.999		2020-12-24	67.8897		2020-12-28	74.1774		2020-12-23	64.6757		2020-12-26	69.5493		2020-12-23	79.0779		2020-12-18	81.1686		2020-12-24	80.6355		2020-12-25	78.7417		2020-12-20	82.0229		2020-12-25	76.6536		2020-12-26	64.8985		2020-12-27	76.6925		2020-12-21	76.5221		2020-12-24	84.3169		2020-12-26	69.9073		2020-12-27	56.0561		2020-12-29	70.3125		2020-12-26	75.4849		2020-12-26	74.6245		2020-12-25	77.9902		2020-12-22	82.339		2020-12-29	79.5641		2020-12-25	72.8204		2020-12-20	74.2838		2020-12-26	53.0847
	2020-12-22	67.55		2021-01-05	62.1483		2021-01-23	72.2591		2020-11-13	69.9994		2021-01-13	80.955		2020-12-23	76.9025		2021-01-24	83.8989		2020-11-19	80.7215		2020-11-12	66.9515		2020-11-24	64.4842		2020-11-18	76.073		2020-11-22	60.3873		2020-11-14	73.488		2020-11-19	70.5044		2020-11-23	67.9781		2020-11-25	73.3192		2020-11-23	68.5115		2020-11-22	64.9935		2020-11-21	80.9816		2020-11-20	80.3696		2020-11-15	70.6877		2020-11-18	76.1962		2020-11-24	76.8429		2020-11-19	64.4186		2020-11-23	64.23		2020-12-25	67.6678		2020-12-29	74.0282		2020-12-25	64.8155		2020-12-27	69.5493		2020-12-24	79.2417		2020-12-19	81.1693		2020-12-25	80.3297		2020-12-26	78.7969		2020-12-21	82.0229		2020-12-26	76.5435		2020-12-27	65.0085		2020-12-28	76.6925		2020-12-22	76.5221		2020-12-25	84.4		2020-12-27	69.7125		2020-12-29	56.0552		2020-12-30	70.3142		2020-12-27	75.4849		2020-12-27	74.5427		2020-12-26	78.1564		2020-12-23	82.3944		2020-12-30	79.7862		2020-12-26	72.9202		2020-12-21	74.2829		2020-12-27	52.9455
	2020-12-23	67.7167		2021-01-06	62.0841		2021-01-24	72.4975		2020-11-14	70.413		2021-01-14	80.955		2020-12-24	76.9896		2021-01-26	84.1438		2020-11-20	80.9135		2020-11-13	67.3886		2020-11-25	64.6748		2020-11-19	76.5364		2020-11-23	60.5804		2020-11-15	73.8662		2020-11-20	70.7346		2020-11-24	68.2471		2020-11-26	73.5116		2020-11-23	68.7039		2020-11-23	65.2256		2020-11-22	81.2495		2020-11-21	80.5234		2020-11-16	71.1867		2020-11-19	76.3888		2020-11-25	76.8414		2020-11-20	64.8041		2020-11-24	64.4609		2020-12-26	67.6678		2020-12-30	74.5218		2020-12-26	64.8164		2020-12-28	69.5493		2020-12-25	79.35		2020-12-20	81.2532		2020-12-26	79.996		2020-12-27	79.0179		2020-12-22	82.3007		2020-12-27	76.5442		2020-12-28	65.0076		2020-12-29	76.5539		2020-12-23	76.6329		2020-12-26	84.5108		2020-12-28	69.6286		2020-12-30	56.0821		2020-12-31	70.3159		2020-12-28	75.4849		2020-12-28	74.4058		2020-12-28	78.1841		2020-12-24	82.616		2020-12-31	79.8423		2020-12-27	72.9202		2020-12-22	74.2821		2020-12-28	52.8615
	2020-12-24	67.7834		2021-01-07	61.9965		2021-01-25	72.7987		2020-11-15	70.8014		2021-01-15	80.955		2020-12-26	76.9896		2021-01-27	84.3273		2020-11-21	80.9512		2020-11-14	67.6072		2020-11-26	64.7112		2020-11-19	77.0769		2020-11-24	60.619		2020-11-16	74.1093		2020-11-21	70.9263		2020-11-25	68.5545		2020-11-27	73.7426		2020-11-24	68.9348		2020-11-24	65.3804		2020-11-23	81.4405		2020-11-22	80.6385		2020-11-17	71.7241		2020-11-20	76.5044		2020-11-26	77.1479		2020-11-21	65.1895		2020-11-25	64.6533		2020-12-27	67.6678		2020-12-31	74.5206		2020-12-27	64.9562		2020-12-29	69.5493		2020-12-26	79.3475		2020-12-21	81.448		2020-12-27	79.6345		2020-12-28	79.0179		2020-12-23	82.3007		2020-12-28	76.4064		2020-12-29	65.0899		2020-12-30	76.5539		2020-12-24	76.6606		2020-12-27	84.4		2020-12-29	69.6278		2020-12-31	56.0536		2021-01-01	70.3175		2020-12-29	75.5598		2020-12-29	74.2413		2020-12-29	78.1841		2020-12-26	82.3944		2021-01-01	80.0645		2020-12-28	73.1449		2020-12-23	74.2813		2020-12-29	52.805
	2020-12-25	67.939		2021-01-08	61.9965		2021-01-26	72.9619		2020-11-16	71.2151		2021-01-17	80.955		2020-12-27	77.1637		2021-01-28	84.48		2020-11-22	80.9503		2020-11-15	67.8257		2020-11-27	64.709		2020-11-20	77.6559		2020-11-24	60.619		2020-11-17	74.3525		2020-11-22	70.9641		2020-11-26	68.6697		2020-11-28	74.012		2020-11-25	69.1658		2020-11-25	65.5738		2020-11-24	81.6316		2020-11-23	80.7536		2020-11-18	72.223		2020-11-20	76.6199		2020-11-26	77.3004		2020-11-22	65.5366		2020-11-26	64.8073		2020-12-28	67.7787		2021-01-01	74.2542		2020-12-28	65.0683		2020-12-30	69.5493		2020-12-27	79.3451		2020-12-22	81.7815		2020-12-28	79.3287		2020-12-29	79.0179		2020-12-24	82.4118		2020-12-29	76.324		2020-12-30	65.1445		2020-12-31	76.5539		2020-12-25	76.6606		2020-12-28	84.3169		2020-12-30	69.6823		2021-01-01	56.0527		2021-01-02	70.5142		2020-12-30	75.6097		2020-12-30	74.2146		2020-12-30	78.1841		2020-12-27	82.339		2021-01-02	80.3004		2020-12-29	73.1698		2020-12-24	74.1424		2020-12-30	52.6659
	2020-12-26	68.1001		2021-01-09	61.9965		2021-01-27	73.0874		2020-11-17	71.6388		2021-01-18	80.955		2020-12-28	77.1637		2021-01-29	84.6019		2020-11-23	80.9494		2020-11-15	68.0078		2020-11-28	64.5142		2020-11-21	78.1578		2020-11-25	60.619		2020-11-18	74.7307		2020-11-22	71.1173		2020-11-26	68.7082		2020-11-29	74.2429		2020-11-26	69.2809		2020-11-26	65.4578		2020-11-25	81.7842		2020-11-24	80.7915		2020-11-19	72.6451		2020-11-21	76.774		2020-11-27	77.3374		2020-11-22	65.8837		2020-11-27	64.9613		2020-12-29	67.9452		2021-01-02	74.6121		2020-12-29	65.0969		2020-12-31	69.5493		2020-12-28	79.4534		2020-12-23	81.8654		2020-12-29	79.0506		2020-12-30	79.2665		2020-12-25	82.4395		2020-12-30	76.2693		2020-12-31	65.2823		2021-01-01	76.4431		2020-12-26	76.6606		2020-12-29	84.1231		2020-12-31	69.9031		2021-01-02	56.1073		2021-01-03	70.7388		2020-12-31	75.7095		2020-12-31	74.2155		2020-12-31	78.1841		2020-12-28	82.5052		2021-01-04	80.6476		2020-12-30	73.2946		2020-12-25	74.1419		2020-12-31	52.5543
	2020-12-27	68.2057		2021-01-10	61.9207		2021-01-28	73.2128		2020-11-18	72.007		2021-01-19	80.955		2020-12-29	77.1637		2021-01-30	84.7238		2020-11-24	80.8328		2020-11-16	68.2993		2020-11-29	64.3965		2020-11-22	78.6212		2020-11-26	60.619		2020-11-19	74.9738		2020-11-23	71.2705		2020-11-27	68.7082		2020-11-30	74.5509		2020-11-27	69.4733		2020-11-27	65.3417		2020-11-25	81.9368		2020-11-24	80.9452		2020-11-20	73.0672		2020-11-22	76.774		2020-11-28	77.4514		2020-11-23	66.1925		2020-11-28	65.1152		2020-12-30	68.1671		2021-01-03	74.8044		2020-12-30	65.1534		2021-01-01	69.5493		2020-12-29	79.3678		2020-12-24	81.8661		2020-12-30	78.9394		2020-12-31	79.2941		2020-12-26	82.4395		2020-12-31	76.4085		2021-01-01	65.4477		2021-01-02	76.4153		2020-12-28	76.6606		2020-12-30	83.8738		2021-01-01	69.9023		2021-01-03	56.2727		2021-01-04	70.7404		2021-01-01	75.7345		2021-01-01	74.1061		2021-01-01	78.1841		2020-12-29	82.4221		2021-01-05	80.7313		2020-12-31	73.4444		2020-12-26	73.8644		2021-01-01	52.6631
	2020-12-28	68.278		2021-01-11	61.944		2021-01-30	73.1877		2020-11-19	72.2996		2021-01-20	80.955		2020-12-30	77.1637		2021-01-31	84.7227		2020-11-25	80.639		2020-11-17	68.5542		2020-11-30	64.3559		2020-11-23	79.0846		2020-11-27	60.4645		2020-11-20	75.1629		2020-11-24	71.2698		2020-11-28	68.7082		2020-12-01	74.7433		2020-11-28	69.5111		2020-11-28	65.2643		2020-11-26	82.0895		2020-11-25	81.0217		2020-11-20	73.3739		2020-11-23	76.774		2020-11-29	77.5654		2020-11-24	66.5012		2020-11-29	65.1922		2020-12-31	68.2226		2021-01-04	75.0799		2020-12-31	65.3766		2021-01-02	69.6047		2020-12-30	79.3376		2020-12-25	81.8667		2020-12-31	78.9394		2021-01-01	79.2941		2020-12-27	82.4395		2021-01-01	76.5477		2021-01-02	65.724		2021-01-03	76.5262		2020-12-29	76.3836		2020-12-31	83.6522		2021-01-02	69.9014		2021-01-04	56.4657		2021-01-05	70.8257		2021-01-02	75.8343		2021-01-02	74.0794		2021-01-02	78.2395		2020-12-30	82.339		2021-01-06	80.7874		2021-01-01	73.4444		2020-12-27	73.3554		2021-01-02	52.8822
	2020-12-29	68.378		2021-01-12	62.2942		2021-01-31	73.2442		2020-11-20	72.6023		2021-01-21	81.2035		2020-12-31	77.1637		2021-02-01	84.7216		2020-11-26	80.5223		2020-11-18	68.8092		2020-11-30	64.2381		2020-11-24	79.548		2020-11-28	60.3101		2020-11-20	75.271		2020-11-25	71.269		2020-11-29	68.7082		2020-12-01	74.9358		2020-11-29	69.5104		2020-11-29	65.0709		2020-11-27	82.1652		2020-11-26	81.0982		2020-11-21	73.6806		2020-11-24	76.774		2020-11-30	77.7563		2020-11-25	66.7716		2020-11-30	65.4616		2021-01-01	68.2226		2021-01-05	75.1891		2021-01-01	65.6555		2021-01-03	69.8541		2020-12-31	79.4737		2020-12-26	81.8674		2021-01-01	78.8004		2021-01-02	79.2941		2020-12-28	82.4395		2021-01-02	76.7699		2021-01-03	65.9172		2021-01-04	76.5816		2020-12-30	76.3282		2021-01-01	83.4029		2021-01-03	70.0114		2021-01-05	56.6865		2021-01-06	70.7717		2021-01-03	76.0839		2021-01-03	74.0802		2021-01-03	78.3226		2020-12-31	82.062		2021-01-07	80.8988		2021-01-02	73.644		2020-12-28	73.5865		2021-01-03	53.0186
	2020-12-30	68.7003		2021-01-13	62.761		2021-02-01	73.2003		2020-11-21	72.8646		2021-01-22	81.2863		2021-01-01	77.2943		2021-02-02	84.7205		2020-11-26	80.4057		2020-11-19	68.9913		2020-12-01	64.236		2020-11-25	80.0115		2020-11-29	60.1556		2020-11-21	75.298		2020-11-26	71.2683		2020-11-30	68.5545		2020-12-02	75.0512		2020-11-30	69.5097		2020-11-30	64.9548		2020-11-28	82.241		2020-11-27	81.0975		2020-11-22	74.0642		2020-11-25	76.774		2020-12-01	77.7549		2020-11-26	66.8502		2020-12-01	65.6926		2021-01-02	68.4445		2021-01-06	75.4368		2021-01-02	65.9066		2021-01-04	70.0481		2021-01-01	79.582		2020-12-27	81.8681		2021-01-02	78.8004		2021-01-03	79.0731		2020-12-29	82.4395		2021-01-03	77.0476		2021-01-04	66.138		2021-01-05	76.7479		2020-12-31	76.2451		2021-01-02	83.126		2021-01-04	70.1768		2021-01-06	56.935		2021-01-07	70.6062		2021-01-04	76.2337		2021-01-04	74.081		2021-01-04	78.378		2021-01-01	81.8404		2021-01-08	80.9549		2021-01-03	73.9186		2020-12-29	73.2542		2021-01-04	53.3479
	2020-12-31	68.9171		2021-01-14	63.2046		2021-02-02	73.125		2020-11-21	73.0613		2021-01-23	80.955		2021-01-02	77.3378		2021-02-03	84.7194		2020-11-27	80.3276		2020-11-20	69.1006		2020-12-02	64.2339		2020-11-26	80.2437		2020-11-30	60.0011		2020-11-22	75.298		2020-11-27	71.2676		2020-12-01	68.4392		2020-12-03	75.2822		2020-12-01	69.5089		2020-11-30	64.8774		2020-11-29	82.24		2020-11-28	81.0967		2020-11-23	74.4093		2020-11-26	76.774		2020-12-02	77.7534		2020-11-27	67.0822		2020-12-02	66.039		2021-01-03	68.5		2021-01-07	75.6569		2021-01-03	66.1855		2021-01-05	70.2421		2021-01-02	79.4687		2020-12-28	81.9243		2021-01-03	78.9116		2021-01-04	79.0179		2020-12-30	82.4395		2021-01-04	77.1037		2021-01-05	66.442		2021-01-06	76.9419		2021-01-01	76.2451		2021-01-03	82.8213		2021-01-05	70.3421		2021-01-07	57.0172		2021-01-08	70.6079		2021-01-05	76.3585		2021-01-05	74.0819		2021-01-05	78.4611		2021-01-02	81.6465		2021-01-09	81.1494		2021-01-04	74.0434		2020-12-30	73.1705		2021-01-05	53.3741
	2021-01-01	68.9838		2021-01-15	63.6948		2021-02-03	73.1125		2020-11-22	73.2076		2021-01-24	80.955		2021-01-03	77.2508		2021-02-05	84.626		2020-11-28	80.3267		2020-11-21	69.3192		2020-12-03	64.1162		2020-11-27	80.4374		2020-12-01	60.0011		2020-11-23	75.298		2020-11-28	71.2668		2020-12-02	68.4008		2020-12-04	75.4746		2020-12-02	69.5082		2020-12-01	64.8001		2020-11-30	82.2389		2020-11-29	80.9415		2020-11-24	74.6776		2020-11-27	76.774		2020-12-03	77.7519		2020-11-28	67.1224		2020-12-02	66.2699		2021-01-04	68.5		2021-01-08	75.9323		2021-01-04	66.4366		2021-01-06	70.4084		2021-01-03	79.5216		2020-12-29	82.1468		2021-01-04	79.0784		2021-01-05	79.1836		2020-12-31	82.4951		2021-01-05	77.1598		2021-01-06	66.7183		2021-01-07	77.1913		2021-01-02	76.2451		2021-01-04	82.7105		2021-01-06	70.5629		2021-01-08	57.1549		2021-01-09	70.6095		2021-01-06	76.4333		2021-01-06	74.2204		2021-01-06	78.5442		2021-01-03	81.4526		2021-01-10	81.3162		2021-01-05	74.1682		2020-12-31	73.1697		2021-01-06	53.5105
	2021-01-02	69.0893		2021-01-16	64.29		2021-02-04	73.056		2020-11-23	73.2833		2021-01-25	80.955		2021-01-04	77.1637		2021-02-06	84.5634		2020-11-29	80.3259		2020-11-21	69.4285		2020-12-04	64.0755		2020-11-28	80.5926		2020-12-02	60.0011		2020-11-24	75.352		2020-11-29	71.3815		2020-12-03	68.4008		2020-12-05	75.6671		2020-12-03	69.5074		2020-12-02	64.684		2020-12-01	82.2378		2020-11-30	80.9408		2020-11-25	74.9459		2020-11-28	76.7355		2020-12-04	77.7504		2020-11-29	67.2777		2020-12-03	66.4239		2021-01-05	68.5277		2021-01-09	76.0692		2021-01-05	66.6043		2021-01-07	70.6301		2021-01-04	79.7131		2020-12-30	82.1475		2021-01-05	79.3009		2021-01-06	79.2941		2021-01-01	82.8006		2021-01-06	77.382		2021-01-07	66.9392		2021-01-08	77.5238		2021-01-03	76.162		2021-01-05	82.4335		2021-01-07	70.8945		2021-01-09	57.1541		2021-01-10	70.6112		2021-01-07	76.5581		2021-01-07	74.5242		2021-01-07	78.6273		2021-01-04	81.2587		2021-01-11	81.3446		2021-01-06	74.3179		2021-01-01	73.1689		2021-01-07	53.6193
	2021-01-03	69.1783		2021-01-18	64.967		2021-02-05	73.056		2020-11-24	73.4144		2021-01-26	80.955		2021-01-05	76.9896		2021-02-07	84.5623		2020-11-30	80.2092		2020-11-22	69.5742		2020-12-05	64.0348		2020-11-28	80.5937		2020-12-03	60.0011		2020-11-25	75.4331		2020-11-30	71.4193		2020-12-04	68.4008		2020-12-06	75.9365		2020-12-03	69.5067		2020-12-03	64.684		2020-12-02	82.2368		2020-12-01	80.9786		2020-11-26	75.2526		2020-11-29	76.6199		2020-12-05	77.7489		2020-11-30	67.3946		2020-12-04	66.6548		2021-01-06	68.7774		2021-01-11	76.1784		2021-01-06	66.8554		2021-01-08	70.8518		2021-01-05	79.7383		2020-12-31	82.1482		2021-01-06	79.5789		2021-01-07	79.2941		2021-01-02	82.8562		2021-01-07	77.4935		2021-01-08	67.1324		2021-01-09	77.8287		2021-01-04	76.1066		2021-01-06	82.4335		2021-01-08	71.0321		2021-01-10	57.1809		2021-01-11	70.7522		2021-01-09	76.608		2021-01-08	74.6352		2021-01-08	78.7935		2021-01-05	81.1202		2021-01-12	81.3453		2021-01-07	74.5425		2021-01-02	73.3614		2021-01-08	53.6179
	2021-01-04	69.2283		2021-01-19	65.6264		2021-02-06	72.9932		2020-11-25	73.4598		2021-01-27	81.1207		2021-01-06	76.9896		2021-02-08	84.5612		2020-12-01	80.1698		2020-11-23	69.5742		2020-12-06	63.9171		2020-11-29	80.5177		2020-12-03	60.117		2020-11-26	75.5411		2020-12-01	71.4955		2020-12-04	68.4776		2020-12-07	76.0905		2020-12-04	69.5059		2020-12-04	64.8001		2020-12-03	82.3894		2020-12-02	81.0938		2020-11-27	75.4439		2020-11-29	76.5044		2020-12-05	77.7475		2020-12-01	67.3964		2020-12-05	66.6933		2021-01-07	68.7774		2021-01-12	76.1768		2021-01-07	67.1621		2021-01-09	70.9626		2021-01-06	79.7358		2021-01-01	82.1489		2021-01-07	79.9126		2021-01-08	79.2941		2021-01-03	82.8562		2021-01-08	77.5496		2021-01-10	67.3532		2021-01-10	77.995		2021-01-05	76.162		2021-01-07	82.4335		2021-01-09	71.1975		2021-01-11	57.4017		2021-01-12	71.0046		2021-01-10	76.8576		2021-01-09	74.636		2021-01-09	78.8766		2021-01-06	81.0925		2021-01-13	81.3183		2021-01-08	74.7172		2021-01-03	73.4434		2021-01-09	53.6717
	2021-01-05	69.2283		2021-01-20	66.2684		2021-02-07	72.805		2020-11-26	73.6011		2021-01-28	81.2863		2021-01-07	76.9896		2021-02-09	84.6524		2020-12-02	80.1689		2020-11-24	69.5742		2020-12-07	63.915		2020-11-30	80.3261		2020-12-04	60.2715		2020-11-27	75.6222		2020-12-01	71.5718		2020-12-05	68.5545		2020-12-08	76.1674		2020-12-05	69.5052		2020-12-05	64.8388		2020-12-04	82.3883		2020-12-03	81.1703		2020-11-28	75.5968		2020-11-30	76.4659		2020-12-06	77.746		2020-12-01	67.3983		2020-12-06	66.8473		2021-01-08	68.5277		2021-01-13	76.2582		2021-01-08	67.4688		2021-01-10	71.212		2021-01-07	79.7056		2021-01-02	82.1495		2021-01-08	80.2184		2021-01-09	79.2665		2021-01-04	82.9395		2021-01-09	77.7996		2021-01-11	67.6295		2021-01-11	78.0781		2021-01-06	76.2451		2021-01-08	82.5166		2021-01-10	71.2798		2021-01-12	57.5947		2021-01-13	71.1734		2021-01-11	76.9574		2021-01-10	74.7745		2021-01-10	78.9597		2021-01-07	81.1202		2021-01-14	81.1529		2021-01-09	74.9668		2021-01-04	73.4978		2021-01-10	53.9734
	2021-01-06	69.2839		2021-01-21	66.8286		2021-02-09	72.6167		2020-11-27	73.7322		2021-01-30	81.2863		2021-01-08	76.9896		2021-02-10	84.7128		2020-12-03	80.168		2020-11-25	69.6834		2020-12-08	64.067		2020-12-01	80.1345		2020-12-05	60.4645		2020-11-28	75.7302		2020-12-02	71.571		2020-12-06	68.5545		2020-12-09	76.1674		2020-12-06	69.35		2020-12-06	64.9548		2020-12-04	82.3873		2020-12-03	81.2467		2020-11-29	75.7498		2020-12-01	76.4273		2020-12-07	77.86		2020-12-02	67.4001		2020-12-07	66.9627		2021-01-09	68.5		2021-01-14	76.4228		2021-01-09	67.7476		2021-01-11	71.212		2021-01-08	79.5923		2021-01-03	82.1502		2021-01-09	80.5521		2021-01-10	79.0455		2021-01-05	82.995		2021-01-10	77.8557		2021-01-12	67.7673		2021-01-12	78.189		2021-01-07	76.3559		2021-01-09	82.7105		2021-01-11	71.362		2021-01-13	57.7047		2021-01-15	71.1751		2021-01-12	77.1072		2021-01-11	74.8855		2021-01-11	79.1536		2021-01-08	81.231		2021-01-15	80.9597		2021-01-10	75.1665		2021-01-05	73.6904		2021-01-11	54.2751
	2021-01-07	69.3894		2021-01-22	67.2313		2021-02-10	72.3406		2020-11-28	73.7826		2021-01-31	81.2863		2021-01-09	76.9896		2021-02-11	84.8347		2020-12-04	80.2828		2020-11-26	69.7927		2020-12-09	64.0649		2020-12-02	79.9429		2020-12-06	60.6576		2020-11-29	75.7302		2020-12-03	71.5703		2020-12-07	68.5545		2020-12-10	76.1674		2020-12-07	69.1948		2020-12-07	64.9548		2020-12-05	82.3862		2020-12-04	81.2846		2020-11-29	75.9027		2020-12-02	76.4659		2020-12-08	77.897		2020-12-03	67.402		2020-12-08	66.9627		2021-01-10	68.3336		2021-01-15	76.4489		2021-01-10	67.8875		2021-01-12	71.3783		2021-01-09	79.5898		2021-01-04	82.1509		2021-01-10	80.858		2021-01-11	79.0179		2021-01-06	82.995		2021-01-11	78.0225		2021-01-13	67.905		2021-01-13	78.3552		2021-01-08	76.716		2021-01-10	82.7105		2021-01-12	71.4997		2021-01-14	57.7039		2021-01-16	71.1768		2021-01-13	77.2819		2021-01-12	75.024		2021-01-12	79.2644		2021-01-09	81.231		2021-01-16	80.9328		2021-01-11	75.2414		2021-01-06	73.8276		2021-01-12	54.5218
	2021-01-08	69.4117		2021-01-23	67.4822		2021-02-11	72.0081		2020-11-29	73.8835		2021-02-01	81.2863		2021-01-10	76.9896		2021-02-12	84.8644		2020-12-04	80.3205		2020-11-27	69.8656		2020-12-09	64.1012		2020-12-03	79.6358		2020-12-07	60.8121		2020-11-29	75.7302		2020-12-04	71.7235		2020-12-08	68.5545		2020-12-10	76.1289		2020-12-08	69.194		2020-12-08	65.1483		2020-12-06	82.3851		2020-12-05	81.3997		2020-11-30	76.0556		2020-12-03	76.4659		2020-12-09	78.0495		2020-12-04	67.4038		2020-12-09	67.0012		2021-01-11	68.2226		2021-01-16	76.4472		2021-01-11	67.8883		2021-01-13	71.4892		2021-01-10	79.5319		2021-01-05	82.1793		2021-01-11	81.0804		2021-01-12	79.0179		2021-01-07	82.995		2021-01-12	78.1617		2021-01-14	68.0427		2021-01-14	78.2998		2021-01-09	76.993		2021-01-11	82.9321		2021-01-13	71.6651		2021-01-15	57.6753		2021-01-17	70.9556		2021-01-14	77.3568		2021-01-14	75.2452		2021-01-13	79.4306		2021-01-10	81.3418		2021-01-17	80.9334		2021-01-12	75.3911		2021-01-07	74.1305		2021-01-13	54.603
	2021-01-09	69.4117		2021-01-24	67.5172		2021-02-12	71.663		2020-11-29	74.0298		2021-02-02	81.2863		2021-01-11	77.1637		2021-02-14	84.8632		2020-12-05	80.3196		2020-11-27	69.8656		2020-12-10	64.2532		2020-12-04	79.3286		2020-12-08	61.0052		2020-11-30	75.7302		2020-12-05	71.8767		2020-12-09	68.5545		2020-12-11	76.0135		2020-12-09	69.2319		2020-12-09	65.2643		2020-12-07	82.3841		2020-12-06	81.399		2020-12-01	76.2085		2020-12-04	76.4659		2020-12-10	78.202		2020-12-05	67.4056		2020-12-10	67.1167		2021-01-12	68.2226		2021-01-17	76.4456		2021-01-12	67.8892		2021-01-14	71.4892		2021-01-11	79.3077		2021-01-06	82.2909		2021-01-12	81.3029		2021-01-13	79.0179		2021-01-08	83.0784		2021-01-13	78.2178		2021-01-15	68.1528		2021-01-15	78.3552		2021-01-10	76.8822		2021-01-12	82.9875		2021-01-14	71.8027		2021-01-16	57.4252		2021-01-18	70.9015		2021-01-15	77.6064		2021-01-15	75.4664		2021-01-14	79.6799		2021-01-11	81.4803		2021-01-18	80.9341		2021-01-13	75.4161		2021-01-09	74.1573		2021-01-14	54.8497
	2021-01-10	69.4117		2021-01-25	67.5931		2021-02-13	71.2363		2020-11-30	74.1711		2021-02-03	81.2863		2021-01-12	77.1637		2021-02-15	84.9852		2020-12-06	80.3573		2020-11-28	69.8656		2020-12-11	64.3667		2020-12-05	78.9444		2020-12-09	61.1983		2020-12-01	75.7843		2020-12-06	72.0299		2020-12-10	68.7082		2020-12-12	76.0135		2020-12-10	69.347		2020-12-09	65.4578		2020-12-08	82.4599		2020-12-07	81.3983		2020-12-02	76.3229		2020-12-05	76.4659		2020-12-11	78.2005		2020-12-06	67.4075		2020-12-10	67.1167		2021-01-13	68.2226		2021-01-18	76.4439		2021-01-13	67.8622		2021-01-15	71.2952		2021-01-12	79.3052		2021-01-07	82.3193		2021-01-13	81.4419		2021-01-14	79.1007		2021-01-09	83.1339		2021-01-14	78.2739		2021-01-16	68.1796		2021-01-16	78.2998		2021-01-11	77.0484		2021-01-13	83.0983		2021-01-15	71.9404		2021-01-17	57.1751		2021-01-19	71.0146		2021-01-16	77.6064		2021-01-16	75.4672		2021-01-15	79.7353		2021-01-12	81.5357		2021-01-19	80.9348		2021-01-14	75.4161		2021-01-09	74.4051		2021-01-15	55.1238
	2021-01-11	69.4561		2021-01-26	67.774		2021-02-14	70.6715		2020-12-01	74.3325		2021-02-04	81.4519		2021-01-13	77.2943		2021-02-16	85.0148		2020-12-07	80.4722		2020-11-29	69.8656		2020-12-12	64.3646		2020-12-06	78.6372		2020-12-10	61.4686		2020-12-02	75.9464		2020-12-07	72.1062		2020-12-11	68.7082		2020-12-13	76.0135		2020-12-11	69.5007		2020-12-10	65.6512		2020-12-09	82.5356		2020-12-08	81.4361		2020-12-03	76.3221		2020-12-06	76.4659		2020-12-12	78.199		2020-12-07	67.4093		2020-12-11	67.1167		2021-01-14	68.2226		2021-01-19	76.4977		2021-01-14	67.6128		2021-01-16	71.212		2021-01-13	79.3027		2021-01-08	82.5419		2021-01-14	81.72		2021-01-15	79.156		2021-01-10	83.1339		2021-01-15	78.3577		2021-01-17	68.2619		2021-01-17	78.2167		2021-01-12	77.2146		2021-01-14	83.2645		2021-01-16	71.9673		2021-01-18	56.925		2021-01-20	71.0999		2021-01-17	77.7062		2021-01-17	75.468		2021-01-16	79.8738		2021-01-13	81.7573		2021-01-20	80.9355		2021-01-15	75.4161		2021-01-10	74.1438		2021-01-16	55.2327
	2021-01-12	69.4839		2021-01-27	67.6631		2021-02-15	70.2072		2020-12-02	74.5645		2021-02-05	81.6176		2021-01-14	77.4684		2021-02-17	85.0137		2020-12-08	80.5485		2020-11-30	69.8656		2020-12-13	64.3624		2020-12-07	78.3301		2020-12-11	61.6617		2020-12-03	76.0814		2020-12-08	72.2979		2020-12-12	68.8234		2020-12-14	75.975		2020-12-12	69.5		2020-12-11	65.922		2020-12-10	82.5346		2020-12-09	81.5512		2020-12-04	76.475		2020-12-07	76.4659		2020-12-13	78.159		2020-12-08	67.3728		2020-12-12	67.1167		2021-01-15	68.2226		2021-01-20	76.69		2021-01-15	67.3356		2021-01-17	71.1566		2021-01-14	79.2725		2021-01-09	82.5703		2021-01-15	82.0814		2021-01-16	79.0179		2021-01-11	83.1339		2021-01-16	78.3584		2021-01-18	68.3997		2021-01-18	78.2167		2021-01-13	77.4085		2021-01-15	83.2645		2021-01-17	71.9664		2021-01-19	56.8133		2021-01-21	71.1852		2021-01-18	77.8559		2021-01-18	75.4688		2021-01-17	79.9846		2021-01-14	81.785		2021-01-21	80.9362		2021-01-16	75.4161		2021-01-11	74.6799		2021-01-17	55.4242
	2021-01-13	69.5339		2021-01-28	67.0796		2021-02-16	69.7554		2020-12-03	74.8218		2021-02-06	81.6176		2021-01-15	77.5555		2021-02-18	85.0126		2020-12-09	80.6247		2020-12-01	69.9748		2020-12-14	64.5144		2020-12-07	78.1385		2020-12-12	61.8162		2020-12-04	76.2165		2020-12-09	72.3356		2020-12-13	68.8618		2020-12-15	75.8595		2020-12-12	69.4993		2020-12-12	66.0768		2020-12-11	82.5335		2020-12-10	81.6277		2020-12-05	76.4741		2020-12-08	76.4659		2020-12-13	77.9266		2020-12-09	67.2596		2020-12-13	67.2322		2021-01-16	68.1116		2021-01-21	76.716		2021-01-16	67.0583		2021-01-18	70.824		2021-01-15	79.0206		2021-01-10	82.7374		2021-01-16	82.2761		2021-01-17	79.0179		2021-01-12	83.1339		2021-01-17	78.276		2021-01-19	68.4543		2021-01-19	78.2167		2021-01-14	77.6301		2021-01-16	83.2645		2021-01-18	72.0487		2021-01-20	56.6463		2021-01-22	71.1868		2021-01-19	77.9308		2021-01-19	75.3319		2021-01-18	80.04		2021-01-15	82.0343		2021-01-22	80.9369		2021-01-17	75.4161		2021-01-12	74.7895		2021-01-18	55.7259
	2021-01-14	69.5784		2021-01-29	66.7469		2021-02-17	69.3413		2020-12-04	75.0891		2021-02-07	81.7418		2021-01-16	77.7296		2021-02-19	85.0115		2020-12-10	80.701		2020-12-02	70.0113		2020-12-15	64.7049		2020-12-08	77.9469		2020-12-12	61.8548		2020-12-05	76.3246		2020-12-10	72.3349		2020-12-13	68.8618		2020-12-16	75.7825		2020-12-13	69.4985		2020-12-13	66.2702		2020-12-12	82.6477		2020-12-11	81.7042		2020-12-06	76.4732		2020-12-08	76.6199		2020-12-14	77.8482		2020-12-10	67.108		2020-12-14	67.2707		2021-01-17	67.9452		2021-01-22	76.8252		2021-01-17	66.8089		2021-01-19	70.7409		2021-01-16	79.0181		2021-01-11	82.8768		2021-01-17	82.3317		2021-01-18	79.0179		2021-01-13	83.1339		2021-01-18	78.2213		2021-01-20	68.4534		2021-01-20	78.2167		2021-01-15	77.8378		2021-01-18	83.2645		2021-01-19	72.131		2021-01-21	56.5624		2021-01-23	71.1885		2021-01-20	78.1055		2021-01-20	75.3328		2021-01-19	80.1231		2021-01-16	82.062		2021-01-23	80.9376		2021-01-18	75.2913		2021-01-13	74.8716		2021-01-19	56.0552
	2021-01-15	69.5951		2021-01-30	66.5018		2021-02-19	68.9711		2020-12-05	75.417		2021-02-08	81.9488		2021-01-17	77.8602		2021-02-20	85.0104		2020-12-11	80.8159		2020-12-03	70.0113		2020-12-16	64.8184		2020-12-09	77.8324		2020-12-13	61.8548		2020-12-06	76.4056		2020-12-11	72.4496		2020-12-14	68.8618		2020-12-17	75.6286		2020-12-14	69.575		2020-12-14	66.3863		2020-12-13	82.6851		2020-12-12	81.858		2020-12-07	76.5108		2020-12-09	76.8125		2020-12-15	77.7312		2020-12-10	67.1098		2020-12-15	67.3091		2021-01-18	67.6955		2021-01-23	76.8513		2021-01-18	66.5595		2021-01-20	70.6023		2021-01-17	78.7385		2021-01-12	82.9884		2021-01-18	82.4151		2021-01-19	79.0179		2021-01-14	83.1339		2021-01-19	78.222		2021-01-21	68.4526		2021-01-21	78.2167		2021-01-16	77.9071		2021-01-19	83.2645		2021-01-20	72.2409		2021-01-22	56.423		2021-01-24	71.1902		2021-01-21	78.0057		2021-01-21	75.1959		2021-01-20	80.1231		2021-01-17	82.062		2021-01-24	80.9383		2021-01-19	75.0666		2021-01-14	75.0917		2021-01-20	56.3845
	2021-01-16	69.5951		2021-01-31	66.1633		2021-02-20	68.7577		2020-12-06	75.6087		2021-02-09	81.9488		2021-01-18	77.9037		2021-02-21	84.8555		2020-12-12	80.9307		2020-12-03	70.0477		2020-12-17	64.9704		2020-12-10	77.8334		2020-12-14	61.8548		2020-12-07	76.4867		2020-12-11	72.5644		2020-12-15	68.9771		2020-12-18	75.4746		2020-12-15	69.6515		2020-12-15	66.5024		2020-12-14	82.684		2020-12-12	81.8572		2020-12-08	76.6252		2020-12-10	77.0051		2020-12-16	77.7297		2020-12-11	67.1117		2020-12-16	67.5016		2021-01-19	67.6678		2021-01-24	76.8496		2021-01-19	66.1433		2021-01-21	70.3806		2021-01-18	78.736		2021-01-13	82.9891		2021-01-19	82.4151		2021-01-20	79.2112		2021-01-15	83.1339		2021-01-20	78.2227		2021-01-22	68.3132		2021-01-22	78.2167		2021-01-17	77.9625		2021-01-20	83.2645		2021-01-21	72.3509		2021-01-23	56.3114		2021-01-25	71.1919		2021-01-22	77.9807		2021-01-22	75.1967		2021-01-21	80.2615		2021-01-18	82.062		2021-01-25	80.939		2021-01-20	74.8919		2021-01-15	75.1461		2021-01-21	56.4933
	2021-01-17	69.5895		2021-02-01	65.8073		2021-02-21	68.7075		2020-12-07	75.8912		2021-02-10	82.0317		2021-01-19	78.0779		2021-02-23	84.8544		2020-12-13	81.0842		2020-12-04	70.157		2020-12-18	65.0453		2020-12-11	77.8345		2020-12-15	61.8548		2020-12-08	76.4867		2020-12-12	72.7176		2020-12-16	69.0155		2020-12-19	75.3976		2020-12-16	69.728		2020-12-16	66.6184		2020-12-14	82.6829		2020-12-13	82.011		2020-12-08	76.6243		2020-12-11	77.1976		2020-12-17	77.7283		2020-12-12	67.1135		2020-12-17	67.6556		2021-01-20	67.6678		2021-01-25	76.8479		2021-01-20	65.6436		2021-01-23	70.1589		2021-01-19	78.7335		2021-01-14	82.9897		2021-01-21	82.4151		2021-01-21	79.4046		2021-01-16	83.1895		2021-01-21	78.2234		2021-01-23	68.3124		2021-01-23	78.2167		2021-01-18	78.1841		2021-01-21	83.3752		2021-01-22	72.4055		2021-01-24	56.3106		2021-01-26	71.1935		2021-01-23	77.9059		2021-01-23	75.0047		2021-01-22	80.2615		2021-01-19	82.062		2021-01-26	80.9397		2021-01-21	74.7921		2021-01-16	75.3663		2021-01-22	56.3817
	2021-01-18	69.5339		2021-02-02	65.5097		2021-02-22	68.7452		2020-12-07	76.2796		2021-02-11	82.2801		2021-01-20	78.2084		2021-02-24	84.8533		2020-12-13	81.0833		2020-12-05	70.157		2020-12-18	65.1202		2020-12-12	77.9512		2020-12-16	61.8548		2020-12-08	76.4867		2020-12-13	72.8708		2020-12-17	69.0155		2020-12-19	75.3976		2020-12-17	69.8045		2020-12-17	66.6958		2020-12-15	82.7203		2020-12-14	82.0102		2020-12-09	76.6235		2020-12-12	77.3517		2020-12-18	77.8423		2020-12-13	67.1153		2020-12-18	67.8095		2021-01-21	67.6678		2021-01-26	76.8463		2021-01-21	65.1439		2021-01-24	69.8818		2021-01-20	78.925		2021-01-15	82.9904		2021-01-22	82.4151		2021-01-22	79.5703		2021-01-17	83.1339		2021-01-22	78.1687		2021-01-24	68.0067		2021-01-24	78.2167		2021-01-19	78.1841		2021-01-22	83.5414		2021-01-23	72.5154		2021-01-25	56.3374		2021-01-27	71.1952		2021-01-24	77.8559		2021-01-24	74.8679		2021-01-23	80.2615		2021-01-20	82.2836		2021-01-27	80.9404		2021-01-22	74.5425		2021-01-17	75.5864		2021-01-23	56.3528
	2021-01-19	69.4728		2021-02-03	65.3638		2021-02-23	68.8581		2020-12-08	76.3855		2021-02-13	82.2801		2021-01-21	78.2084		2021-02-25	84.8522		2020-12-14	81.0824		2020-12-06	70.157		2020-12-19	65.1181		2020-12-13	77.9908		2020-12-17	61.8162		2020-12-09	76.6217		2020-12-14	73.024		2020-12-18	69.0155		2020-12-20	75.3976		2020-12-18	69.9196		2020-12-18	66.8119		2020-12-16	82.7961		2020-12-15	82.164		2020-12-10	76.7764		2020-12-13	77.5058		2020-12-19	78.0332		2020-12-14	67.1172		2020-12-19	67.925		2021-01-22	67.6678		2021-01-27	76.8446		2021-01-22	64.6721		2021-01-25	69.577		2021-01-21	79.0057		2021-01-16	83.1575		2021-01-23	82.4151		2021-01-23	79.7636		2021-01-18	83.1339		2021-01-23	78.0032		2021-01-25	67.8673		2021-01-25	78.2167		2021-01-20	78.1841		2021-01-23	83.5968		2021-01-24	72.5146		2021-01-26	56.5305		2021-01-28	71.1969		2021-01-25	77.831		2021-01-25	74.731		2021-01-24	80.2615		2021-01-21	82.339		2021-01-28	80.9411		2021-01-23	74.3928		2021-01-18	75.8618		2021-01-24	56.2412
	2021-01-20	69.495		2021-02-04	65.3288		2021-02-24	68.9648		2020-12-09	76.436		2021-02-14	82.2801		2021-01-22	78.2084		2021-02-26	84.9433		2020-12-15	81.0815		2020-12-07	70.157		2020-12-20	65.116		2020-12-14	78.0304		2020-12-18	61.7004		2020-12-10	76.7028		2020-12-15	73.1772		2020-12-19	69.0155		2020-12-21	75.3976		2020-12-19	69.9575		2020-12-18	66.8506		2020-12-17	82.6797		2020-12-16	82.3177		2020-12-11	77.0062		2020-12-14	77.6213		2020-12-20	78.0702		2020-12-15	67.119		2020-12-19	68.0405		2021-01-23	67.6678		2021-01-28	76.9538		2021-01-23	64.1724		2021-01-26	69.2998		2021-01-22	79.2803		2021-01-17	83.2691		2021-01-24	82.4151		2021-01-24	79.8465		2021-01-19	83.1339		2021-01-24	77.8377		2021-01-26	67.7279		2021-01-26	78.1058		2021-01-21	78.1841		2021-01-24	83.8461		2021-01-25	72.6523		2021-01-27	56.6682		2021-01-29	71.1986		2021-01-26	77.7311		2021-01-26	74.5665		2021-01-25	80.2615		2021-01-22	82.4498		2021-01-29	80.9418		2021-01-24	74.1432		2021-01-19	76.3029		2021-01-25	56.1021
	2021-01-21	69.5339		2021-02-05	65.3755		2021-02-25	69.1405		2020-12-10	76.6831		2021-02-15	82.2801		2021-01-23	78.339		2021-02-27	85.0038		2020-12-16	80.9263		2020-12-08	70.3027		2020-12-21	65.1138		2020-12-15	78.1855		2020-12-19	61.6231		2020-12-11	76.7568		2020-12-16	73.2535		2020-12-20	69.0155		2020-12-22	75.3976		2020-12-20	70.0726		2020-12-19	66.9666		2020-12-18	82.6787		2020-12-17	82.4328		2020-12-12	77.1591		2020-12-15	77.7754		2020-12-21	78.2227		2020-12-16	67.1209		2020-12-20	68.1559		2021-01-24	67.3904		2021-01-29	77.1184		2021-01-24	63.7284		2021-01-27	69.0781		2021-01-23	79.3887		2021-01-18	83.2698		2021-01-25	82.4151		2021-01-25	79.8741		2021-01-21	83.1339		2021-01-25	77.5337		2021-01-27	67.5885		2021-01-27	77.9395		2021-01-22	78.1841		2021-01-25	84.0677		2021-01-26	72.6514		2021-01-28	56.8058		2021-01-30	71.2002		2021-01-27	77.7311		2021-01-27	74.5123		2021-01-26	80.2615		2021-01-23	82.616		2021-01-30	80.9425		2021-01-25	73.9186		2021-01-20	76.6611		2021-01-26	55.8252
	2021-01-22	69.4839		2021-02-06	65.2821		2021-02-26	69.2597		2020-12-11	76.7689		2021-02-16	82.2387		2021-01-24	78.3826		2021-02-28	85.0026		2020-12-17	80.9254		2020-12-08	70.4484		2020-12-22	65.1888		2020-12-16	78.3792		2020-12-20	61.5459		2020-12-12	76.8649		2020-12-17	73.3682		2020-12-21	69.0155		2020-12-23	75.3976		2020-12-21	70.1105		2020-12-20	67.1214		2020-12-19	82.6776		2020-12-18	82.5865		2020-12-13	77.3504		2020-12-16	77.9294		2020-12-22	78.3367		2020-12-17	67.3145		2020-12-21	68.1944		2021-01-25	67.3904		2021-01-30	77.1167		2021-01-25	63.3399		2021-01-28	68.9119		2021-01-24	79.5524		2021-01-19	83.4092		2021-01-26	82.4151		2021-01-26	80.0675		2021-01-22	83.1339		2021-01-26	77.3128		2021-01-28	67.4768		2021-01-28	77.9395		2021-01-23	78.1287		2021-01-26	84.1785		2021-01-27	72.7614		2021-01-29	56.805		2021-01-31	71.2019		2021-01-28	77.7311		2021-01-28	74.3479		2021-01-27	80.2615		2021-01-24	82.616		2021-01-31	81.0816		2021-01-26	73.7189		2021-01-21	76.7432		2021-01-27	55.4931
	2021-01-23	69.4061		2021-02-07	65.1304		2021-02-27	69.4166		2020-12-12	76.8244		2021-02-17	81.9488		2021-01-25	78.2955		2021-03-01	85.0015		2020-12-18	80.8087		2020-12-09	70.7034		2020-12-23	65.2637		2020-12-16	78.5344		2020-12-21	61.4686		2020-12-13	76.9189		2020-12-18	73.4059		2020-12-22	69.0155		2020-12-24	75.3207		2020-12-21	70.1097		2020-12-21	67.1214		2020-12-20	82.5229		2020-12-19	82.6244		2020-12-14	77.5418		2020-12-17	78.122		2020-12-22	78.4507		2020-12-18	67.4314		2020-12-22	68.3099		2021-01-26	67.3904		2021-01-31	77.1151		2021-01-26	63.1183		2021-01-29	68.6902		2021-01-25	79.7439		2021-01-20	83.493		2021-01-27	82.3039		2021-01-27	80.1227		2021-01-23	83.1339		2021-01-27	77.2581		2021-01-29	67.476		2021-01-29	77.9395		2021-01-24	78.0456		2021-01-27	84.2893		2021-01-28	72.7883		2021-01-30	56.7211		2021-02-01	71.2036		2021-01-29	77.7311		2021-01-29	74.2385		2021-01-28	80.2062		2021-01-25	82.8376		2021-02-01	81.2207		2021-01-27	73.5442		2021-01-22	76.7423		2021-01-28	55.2713
	2021-01-24	69.2783		2021-02-08	65.1362		2021-03-01	69.5421		2020-12-13	76.8244		2021-02-18	81.9488		2021-01-26	78.2084		2021-03-02	85.0004		2020-12-19	80.7693		2020-12-10	70.5941		2020-12-24	65.2615		2020-12-17	78.8052		2020-12-21	61.3914		2020-12-14	76.9189		2020-12-19	73.4052		2020-12-22	69.0155		2020-12-25	75.2437		2020-12-22	70.1862		2020-12-22	67.1214		2020-12-21	82.5218		2020-12-20	82.6623		2020-12-15	77.7332		2020-12-17	78.2761		2020-12-23	78.4877		2020-12-19	67.5867		2020-12-23	68.3484		2021-01-27	67.3904		2021-02-01	77.1134		2021-01-27	62.9245		2021-01-30	68.4408		2021-01-26	80.1017		2021-01-21	83.5492		2021-01-28	82.137		2021-01-28	80.2056		2021-01-24	83.1339		2021-01-28	77.2588		2021-01-30	67.3643		2021-01-30	77.6624		2021-01-25	77.9348		2021-01-28	84.4277		2021-01-29	72.8982		2021-01-31	56.7202		2021-02-02	71.2053		2021-01-30	77.7311		2021-01-30	74.2393		2021-01-29	80.1231		2021-01-26	82.893		2021-02-02	81.2214		2021-01-28	73.5192		2021-01-23	76.6034		2021-01-29	54.9944
	2021-01-25	69.2283		2021-02-09	65.2588		2021-03-02	69.6048		2020-12-14	76.8244		2021-02-19	81.9488		2021-01-27	78.3826		2021-03-04	84.9993		2020-12-20	80.6526		2020-12-11	70.5941		2020-12-25	65.375		2020-12-18	78.9989		2020-12-22	61.3914		2020-12-15	76.9459		2020-12-20	73.4045		2020-12-23	69.0155		2020-12-26	75.2437		2020-12-23	70.2627		2020-12-23	67.2761		2020-12-22	82.367		2020-12-20	82.7774		2020-12-16	78.1168		2020-12-18	78.4687		2020-12-24	78.3708		2020-12-19	67.742		2020-12-24	68.3484		2021-01-28	67.3904		2021-02-02	77.0286		2021-01-28	62.6195		2021-01-31	68.4408		2021-01-27	80.3209		2021-01-22	83.5499		2021-01-29	82.137		2021-01-29	80.2608		2021-01-25	83.1339		2021-01-29	77.2595		2021-01-31	67.2526		2021-01-31	77.6624		2021-01-26	77.6855		2021-01-29	84.677		2021-01-30	72.9251		2021-02-01	56.5809		2021-02-03	71.2069		2021-01-31	77.7062		2021-01-31	74.2402		2021-01-30	80.0123		2021-01-27	83.0592		2021-02-03	81.2221		2021-01-29	73.3445		2021-01-24	76.4645		2021-01-30	54.6073
	2021-01-26	69.2283		2021-02-10	65.3288		2021-03-03	69.6048		2020-12-14	76.779		2021-02-20	81.7004		2021-01-28	78.339		2021-03-05	84.9982		2020-12-21	80.536		2020-12-12	70.5941		2020-12-26	65.5655		2020-12-19	79.077		2020-12-23	61.4686		2020-12-16	77.081		2020-12-20	73.4037		2020-12-24	69.0155		2020-12-27	75.2437		2020-12-24	70.262		2020-12-24	67.2761		2020-12-23	82.366		2020-12-21	82.8539		2020-12-17	78.4235		2020-12-19	78.6227		2020-12-25	78.2923		2020-12-20	67.8206		2020-12-25	68.3484		2021-01-29	67.3904		2021-02-03	77.0824		2021-01-29	62.3422		2021-02-01	68.413		2021-01-28	80.5678		2021-01-23	83.5506		2021-01-30	82.137		2021-01-30	80.1779		2021-01-26	83.1339		2021-01-30	77.2325		2021-02-01	67.0855		2021-02-01	77.6624		2021-01-27	77.6301		2021-01-30	84.8709		2021-01-31	72.9243		2021-02-02	56.4139		2021-02-04	71.2086		2021-02-01	77.7311		2021-02-01	74.0482		2021-01-31	79.9846		2021-01-28	83.0869		2021-02-04	81.2228		2021-01-30	73.2946		2021-01-25	76.1183		2021-01-31	54.2477
	2021-01-27	69.2283		2021-02-11	65.5564		2021-03-04	69.6048		2020-12-15	76.6428		2021-02-21	81.6176		2021-01-29	78.2084		2021-03-06	84.8741		2020-12-22	80.4194		2020-12-13	70.5941		2020-12-27	65.5634		2020-12-20	79.1937		2020-12-24	61.5459		2020-12-17	77.135		2020-12-21	73.403		2020-12-25	68.8618		2020-12-28	75.2437		2020-12-25	70.2612		2020-12-25	67.2761		2020-12-23	82.3265		2020-12-22	82.9304		2020-12-17	78.5764		2020-12-20	78.6227		2020-12-26	78.1369		2020-12-21	68.0142		2020-12-26	68.3484		2021-01-30	67.3904		2021-02-04	77.1915		2021-01-30	62.2597		2021-02-02	68.1636		2021-01-29	80.7316		2021-01-24	83.6067		2021-01-31	82.137		2021-01-31	80.1227		2021-01-27	83.2172		2021-01-31	77.2609		2021-02-02	67.057		2021-02-02	77.801		2021-01-28	77.547		2021-01-31	84.9263		2021-02-01	72.9234		2021-02-03	56.1083		2021-02-05	71.2103		2021-02-02	77.5315		2021-02-02	73.9664		2021-02-01	79.9846		2021-01-29	83.17		2021-02-05	81.2789		2021-01-31	73.2946		2021-01-26	76.3308		2021-02-01	53.9983
	2021-01-28	69.1783		2021-02-12	65.714		2021-03-05	69.6048		2020-12-16	76.5419		2021-02-22	81.6176		2021-01-30	78.2084		2021-03-07	84.8422		2020-12-22	80.2642		2020-12-14	70.7398		2020-12-27	65.5613		2020-12-21	79.3874		2020-12-25	61.5459		2020-12-17	77.1891		2020-12-22	73.3638		2020-12-26	68.8618		2020-12-28	75.2437		2020-12-26	70.2605		2020-12-26	67.2761		2020-12-24	82.2102		2020-12-23	82.9297		2020-12-18	78.8447		2020-12-21	78.6227		2020-12-27	78.0199		2020-12-22	68.0545		2020-12-27	68.3484		2021-01-31	67.3904		2021-02-05	77.2453		2021-01-31	62.3439		2021-02-03	68.1082		2021-01-30	80.9231		2021-01-25	83.6906		2021-02-01	82.137		2021-02-01	79.9294		2021-01-28	83.2728		2021-02-01	77.2616		2021-02-03	67.0562		2021-02-03	77.9395		2021-01-29	77.3531		2021-02-01	84.9263		2021-02-02	73.0334		2021-02-04	55.7474		2021-02-06	71.212		2021-02-03	77.3817		2021-02-03	73.9672		2021-02-02	80.04		2021-01-30	83.17		2021-02-06	81.3349		2021-02-01	73.2447		2021-01-27	75.7715		2021-02-02	53.7214
	2021-01-29	69.0782		2021-02-13	65.784		2021-03-06	69.6048		2020-12-17	76.4612		2021-02-23	81.6176		2021-01-31	78.2084		2021-03-08	84.8411		2020-12-23	80.1475		2020-12-14	70.7762		2020-12-28	65.5591		2020-12-22	79.5041		2020-12-26	61.5459		2020-12-18	77.3241		2020-12-23	73.2475		2020-12-27	68.7082		2020-12-29	75.2437		2020-12-27	70.2984		2020-12-27	67.2761		2020-12-25	82.2091		2020-12-24	83.0834		2020-12-19	78.9591		2020-12-22	78.7383		2020-12-28	77.7875		2020-12-23	68.1714		2020-12-28	68.3099		2021-02-01	67.3904		2021-02-06	77.2436		2021-02-01	62.4838		2021-02-04	68.2745		2021-01-31	81.0592		2021-01-26	83.6358		2021-02-02	82.137		2021-02-02	79.8465		2021-01-29	83.2728		2021-02-02	77.2623		2021-02-04	67.0553		2021-02-04	77.9395		2021-01-30	77.2977		2021-02-02	84.9263		2021-02-03	73.1711		2021-02-05	55.3588		2021-02-07	71.2136		2021-02-04	77.3568		2021-02-04	73.8028		2021-02-03	80.1231		2021-01-31	83.17		2021-02-07	81.3633		2021-02-02	73.2697		2021-01-28	75.6325		2021-02-03	53.472
	2021-01-30	69.156		2021-02-14	65.7256		2021-03-07	69.6048		2020-12-18	76.436		2021-02-24	81.5348		2021-02-01	78.1214		2021-03-09	84.7248		2020-12-24	80.1466		2020-12-15	70.8855		2020-12-29	65.557		2020-12-23	79.6978		2020-12-27	61.4686		2020-12-19	77.4322		2020-12-24	73.2083		2020-12-28	68.7082		2020-12-30	75.2437		2020-12-28	70.4135		2020-12-27	67.2761		2020-12-26	82.208		2020-12-25	83.044		2020-12-20	79.2274		2020-12-23	78.7768		2020-12-29	77.7091		2020-12-24	68.2116		2020-12-28	68.3484		2021-02-02	67.3904		2021-02-07	77.242		2021-02-02	62.6236		2021-02-05	68.4408		2021-02-01	81.1399		2021-01-27	83.4146		2021-02-03	82.137		2021-02-03	79.6532		2021-01-30	83.2728		2021-02-03	77.3738		2021-02-05	67.0545		2021-02-05	77.9395		2021-01-31	77.2146		2021-02-03	84.9263		2021-02-04	73.1979		2021-02-06	54.9979		2021-02-08	71.1875		2021-02-05	77.3568		2021-02-05	73.6934		2021-02-04	80.2892		2021-02-01	83.0592		2021-02-08	81.364		2021-02-03	73.3695		2021-01-29	75.6317		2021-02-04	53.388
	2021-01-31	69.1672		2021-02-15	65.5564		2021-03-08	69.6738		2020-12-19	76.4108		2021-02-25	81.4519		2021-02-02	77.9908					2020-12-25	80.2615		2020-12-16	70.9583		2020-12-30	65.5549		2020-12-24	79.7374		2020-12-28	61.3914		2020-12-20	77.5673		2020-12-25	73.0536		2020-12-29	68.7082		2020-12-31	75.2437		2020-12-29	70.4127		2020-12-28	67.3535		2020-12-27	82.207		2020-12-26	82.9274		2020-12-21	79.2265		2020-12-24	78.7768		2020-12-30	77.4766		2020-12-25	68.2134		2020-12-29	68.3099		2021-02-03	67.5013		2021-02-08	77.2403		2021-02-03	62.6801		2021-02-06	68.4408		2021-02-02	81.1928		2021-01-28	83.3043		2021-02-04	82.137		2021-02-04	79.5703		2021-01-31	83.3561		2021-02-04	77.6791		2021-02-06	67.0537		2021-02-06	78.189		2021-02-01	77.0207		2021-02-04	84.8709		2021-02-05	73.1971		2021-02-07	54.5538		2021-02-09	71.0777		2021-02-06	77.3568		2021-02-06	73.9697		2021-02-05	80.5662		2021-02-02	82.893		2021-02-09	81.3647		2021-02-04	73.4194		2021-01-30	75.6309		2021-02-05	53.304
	2021-02-01	69.2338		2021-02-16	65.5155		2021-03-09	69.7429		2020-12-20	76.33		2021-02-27	81.3691		2021-02-03	77.9473					2020-12-26	80.3378		2020-12-17	71.0312		2020-12-31	65.6298		2020-12-24	80.0081		2020-12-29	61.3914		2020-12-21	77.7023		2020-12-26	72.9374		2020-12-30	68.7082		2021-01-01	75.2437		2020-12-30	70.5278		2020-12-29	67.4309		2020-12-28	82.2059		2020-12-27	82.9267		2020-12-22	79.3794		2020-12-25	78.7768		2020-12-31	77.3982		2020-12-26	68.0618		2020-12-30	68.3484		2021-02-04	67.6678		2021-02-09	77.1555		2021-02-04	62.7643		2021-02-07	68.4408		2021-02-03	81.1903		2021-01-29	83.1386		2021-02-05	82.137		2021-02-05	79.5151		2021-02-01	83.495		2021-02-05	77.7629		2021-02-07	67.0528		2021-02-07	78.2998		2021-02-02	76.9376		2021-02-05	84.7047		2021-02-06	73.3348		2021-02-08	54.3314		2021-02-10	71.0794		2021-02-07	77.3568		2021-02-07	73.9705		2021-02-06	80.677		2021-02-03	82.893		2021-02-10	81.3377		2021-02-05	73.4194		2021-01-31	75.492		2021-02-06	53.3026
	2021-02-02	69.5339		2021-02-17	65.5856		2021-03-11	69.7931		2020-12-21	76.325		2021-02-28	81.2863		2021-02-04	77.8602					2020-12-27	80.4526		2020-12-18	71.0676		2021-01-01	65.7047		2020-12-25	80.0092		2020-12-30	61.3914		2020-12-22	77.7834		2020-12-27	72.7442		2020-12-31	68.6313		2021-01-02	75.2437		2020-12-30	70.5657		2020-12-30	67.5083		2020-12-29	82.3585		2020-12-28	82.8487		2020-12-23	79.3785		2020-12-26	78.7768		2020-12-31	77.3967		2020-12-27	68.0637		2020-12-31	68.3484		2021-02-05	67.6678		2021-02-10	77.0984		2021-02-05	62.6262		2021-02-08	68.7179		2021-02-04	81.2155		2021-01-30	83.1116		2021-02-06	82.3317		2021-02-06	79.2941		2021-02-02	83.5505		2021-02-06	77.9021		2021-02-08	66.9412		2021-02-08	78.4938		2021-02-03	76.8822		2021-02-06	84.6493		2021-02-07	73.4724		2021-02-09	54.2198		2021-02-11	70.9881		2021-02-08	77.5814		2021-02-08	74.0264		2021-02-07	80.8986		2021-02-04	82.893		2021-02-11	81.2277		2021-02-06	73.4194		2021-02-01	75.353		2021-02-07	53.3012
	2021-02-03	69.7618		2021-02-18	65.7315		2021-03-12	69.9248		2020-12-22	76.325		2021-03-01	81.2863		2021-02-05	77.8602					2020-12-28	80.5675		2020-12-19	71.1769		2021-01-02	65.7411		2020-12-26	80.0103		2020-12-30	61.3914		2020-12-23	77.8915		2020-12-28	72.628		2020-12-31	68.7082		2021-01-03	75.2437		2020-12-31	70.565		2020-12-31	67.5857		2020-12-30	82.4727		2020-12-29	82.7707		2020-12-24	79.3776		2020-12-26	78.6227		2021-01-01	77.1258		2020-12-28	67.8353		2021-01-01	68.5408		2021-02-06	67.6678		2021-02-11	77.0967		2021-02-06	62.5158		2021-02-09	68.8564		2021-02-05	81.2407		2021-01-31	82.9736		2021-02-07	82.4151		2021-02-07	79.2941		2021-02-03	83.4672		2021-02-07	78.152		2021-02-09	66.7741		2021-02-09	78.7155		2021-02-04	76.7991		2021-02-07	84.6493		2021-02-08	73.4716		2021-02-10	54.1358		2021-02-12	70.7206		2021-02-09	77.6064		2021-02-09	74.2476		2021-02-08	80.954		2021-02-05	82.7545		2021-02-12	81.2284		2021-02-07	73.4194		2021-02-02	75.297		2021-02-08	53.2998
	2021-02-04	69.9007		2021-02-19	65.784		2021-03-13	70.0496		2020-12-22	76.3048		2021-03-02	81.2863		2021-02-06	77.8602					2020-12-29	80.6052		2020-12-20	71.1769		2021-01-03	65.8546		2020-12-27	80.0113		2020-12-31	61.2369		2020-12-24	77.9995		2020-12-29	72.5888		2021-01-01	68.7082		2021-01-04	75.2437		2021-01-01	70.6029		2021-01-01	67.663		2020-12-31	82.6254		2020-12-29	82.77		2020-12-25	79.3767		2020-12-27	78.5842		2021-01-02	76.9319		2020-12-28	67.7605		2021-01-02	68.6948		2021-02-07	67.6678		2021-02-12	77.0951		2021-02-07	62.3498		2021-02-10	69.0504		2021-02-06	81.1828		2021-02-01	82.6969		2021-02-08	82.4151		2021-02-08	79.5151		2021-02-04	83.3006		2021-02-08	78.2358		2021-02-10	66.6624		2021-02-10	78.8541		2021-02-05	76.7991		2021-02-08	84.6493		2021-02-09	73.4708		2021-02-11	53.8303		2021-02-13	70.4437		2021-02-10	77.6064		2021-02-10	74.3586		2021-02-09	80.954		2021-02-06	82.7545		2021-02-13	81.229		2021-02-08	73.3944		2021-02-03	75.0752		2021-02-09	53.3536
	2021-02-05	69.9952		2021-02-20	65.7431					2020-12-23	76.2695		2021-03-03	81.2863		2021-02-07	77.8602					2020-12-30	80.7586		2020-12-20	71.1769		2021-01-04	65.9295		2020-12-28	80.0124		2021-01-01	61.1597		2020-12-25	77.9995		2020-12-29	72.511		2021-01-02	68.7082		2021-01-05	75.2822		2021-01-02	70.6794		2021-01-02	67.8178		2021-01-01	82.778		2020-12-30	82.7692		2020-12-26	79.1452		2020-12-28	78.4687		2021-01-03	76.9304		2020-12-29	67.6472		2021-01-03	68.8872		2021-02-08	67.6955		2021-02-13	77.2043		2021-02-08	62.3506		2021-02-11	69.2167		2021-02-07	81.1526		2021-02-02	82.5866		2021-02-09	82.4151		2021-02-09	79.5703		2021-02-05	83.4117		2021-02-09	78.3196		2021-02-11	66.4953		2021-02-11	78.9372		2021-02-06	76.7991		2021-02-09	84.6493		2021-02-10	73.6638		2021-02-12	53.5248		2021-02-14	70.2225		2021-02-11	77.6064		2021-02-11	74.5522		2021-02-10	81.0925		2021-02-07	82.7822		2021-02-14	81.0913		2021-02-09	73.2946		2021-02-04	74.8534		2021-02-10	53.2971
	2021-02-06	70.023		2021-02-22	65.5797					2020-12-24	76.2695		2021-03-04	81.2863		2021-02-08	77.8602					2020-12-31	80.8735		2020-12-21	71.1769		2021-01-05	66.0815		2020-12-29	79.9364		2021-01-02	61.0438		2020-12-25	78.1076		2020-12-30	72.4718		2021-01-03	68.8234		2021-01-06	75.3976		2021-01-03	70.7172		2021-01-03	67.9725		2021-01-01	82.9306		2020-12-31	82.7685		2020-12-26	79.0674		2020-12-29	78.4687		2021-01-04	76.9674		2020-12-30	67.4956		2021-01-04	69.0412		2021-02-09	67.9452		2021-02-14	77.2303		2021-02-09	62.1568		2021-02-12	69.3553		2021-02-08	81.1778		2021-02-03	82.5873		2021-02-10	82.6932		2021-02-10	79.736		2021-02-06	83.5228		2021-02-10	78.3757		2021-02-12	66.3282		2021-02-12	79.048		2021-02-07	76.7991		2021-02-10	84.677		2021-02-11	73.5799		2021-02-13	53.5239		2021-02-15	69.9455		2021-02-12	77.6313		2021-02-12	74.8009		2021-02-11	81.1202		2021-02-08	82.9207		2021-02-15	80.8705		2021-02-10	73.2447		2021-02-05	74.7973		2021-02-11	53.2957
	2021-02-07	70.023		2021-02-23	65.3988					2020-12-25	76.2695		2021-03-05	81.2863		2021-02-09	77.8602					2020-12-31	81.1041		2020-12-22	71.1769		2021-01-05	66.3105		2020-12-30	79.7834		2021-01-03	60.928		2020-12-26	78.1076		2020-12-31	72.5481		2021-01-04	69.0155		2021-01-06	75.5131		2021-01-04	70.7165		2021-01-04	68.1273		2021-01-02	83.0832		2021-01-01	82.7678		2020-12-27	78.9511		2020-12-30	78.4687		2021-01-05	77.0814		2020-12-31	67.4591		2021-01-05	69.3491		2021-02-10	67.9452		2021-02-15	77.2286		2021-02-10	61.8518		2021-02-13	69.5493		2021-02-09	81.1754		2021-02-04	82.477		2021-02-11	82.6932		2021-02-11	79.9294		2021-02-07	83.6616		2021-02-11	78.5426		2021-02-13	66.1056		2021-02-13	79.048		2021-02-08	76.7991		2021-02-11	84.8709		2021-02-12	73.4683		2021-02-14	53.5231		2021-02-16	69.6129		2021-02-13	77.5814		2021-02-13	75.0496		2021-02-12	81.231		2021-02-09	83.17		2021-02-16	80.7051		2021-02-11	73.1698		2021-02-06	74.9622		2021-02-12	53.2943
	2021-02-08	70.023		2021-02-24	65.2704					2020-12-26	76.2695		2021-03-06	81.2863		2021-02-10	77.9473					2021-01-01	81.2961		2020-12-23	71.1769		2021-01-06	66.4625		2020-12-31	79.7074		2021-01-04	60.928		2020-12-27	78.1076		2021-01-01	72.5473		2021-01-05	69.3613		2021-01-07	75.6671		2021-01-05	70.8702		2021-01-05	68.2821		2021-01-03	83.2359		2021-01-02	82.767		2020-12-28	78.9118		2020-12-31	78.3916		2021-01-06	77.1184		2021-01-01	67.4609		2021-01-06	69.6185		2021-02-11	67.8065		2021-02-16	77.227		2021-02-11	61.5746		2021-02-14	69.5493		2021-02-10	81.1729		2021-02-06	82.45		2021-02-12	82.6932		2021-02-12	80.1227		2021-02-08	83.8283		2021-02-12	78.6541		2021-02-14	65.8831		2021-02-14	79.048		2021-02-09	77.0207		2021-02-12	84.9817		2021-02-13	73.4674		2021-02-15	53.4392		2021-02-17	69.5589		2021-02-14	77.3069		2021-02-14	75.3809		2021-02-13	81.2864		2021-02-10	83.3916		2021-02-17	80.6781		2021-02-12	72.8953		2021-02-07	75.1547		2021-02-13	53.293
	2021-02-09	70.0341		2021-02-25	65.2763					2020-12-27	76.2695		2021-03-07	81.2863		2021-02-11	78.0343					2021-01-02	81.4881		2020-12-24	71.1769		2021-01-07	66.576		2021-01-01	79.5158		2021-01-05	60.8121		2020-12-28	78.1076		2021-01-02	72.6235		2021-01-06	69.7456		2021-01-08	75.8595		2021-01-06	70.9467		2021-01-05	68.5529		2021-01-04	83.3501		2021-01-03	82.7663		2020-12-29	78.9109		2021-01-01	78.3146		2021-01-07	77.4248		2021-01-02	67.5395		2021-01-06	69.965		2021-02-12	67.6123		2021-02-17	77.1422		2021-02-12	61.2417		2021-02-15	69.5493		2021-02-11	81.1427		2021-02-07	82.5893		2021-02-13	82.5541		2021-02-13	80.316		2021-02-09	83.8283		2021-02-13	78.4886		2021-02-15	65.6606		2021-02-15	78.9649		2021-02-10	77.2146		2021-02-13	85.0648		2021-02-14	73.3558		2021-02-16	53.2999		2021-02-18	69.5605		2021-02-15	77.0822		2021-02-15	75.4919		2021-02-14	81.3695		2021-02-11	83.6686		2021-02-18	80.6788		2021-02-13	72.496		2021-02-08	75.3472		2021-02-14	53.2916
	2021-02-10	70.023		2021-02-26	65.4163					2020-12-28	76.2544					2021-02-12	78.0343					2021-01-03	81.6415		2020-12-25	71.1769		2021-01-08	66.7665		2021-01-02	79.3627		2021-01-06	60.619		2020-12-29	78.0265		2021-01-03	72.6998		2021-01-07	69.8993		2021-01-09	75.8595		2021-01-07	71.1391		2021-01-06	68.785		2021-01-05	83.5411		2021-01-04	82.7655		2020-12-30	78.91		2021-01-02	78.2761		2021-01-08	77.5388		2021-01-03	67.6181		2021-01-07	70.1959		2021-02-13	67.3349		2021-02-18	77.0851		2021-02-13	60.8811		2021-02-16	69.5493		2021-02-12	81.0016		2021-02-08	82.9506		2021-02-14	82.5541		2021-02-14	80.3713		2021-02-10	83.9394		2021-02-14	78.3785		2021-02-16	65.4935		2021-02-16	78.8541		2021-02-11	77.4085		2021-02-14	85.0648		2021-02-15	73.1888		2021-02-17	53.1328		2021-02-19	69.4229		2021-02-16	76.9824		2021-02-16	75.5478		2021-02-15	81.508		2021-02-12	84.0287		2021-02-19	80.6795		2021-02-14	72.2214		2021-02-09	75.3464		2021-02-15	53.0422
	2021-02-11	69.8952		2021-02-27	65.5272					2020-12-29	76.214					2021-02-13	78.0343					2021-01-04	81.795		2020-12-26	71.1769		2021-01-09	66.9185		2021-01-02	79.2097		2021-01-07	60.619		2020-12-30	77.9995		2021-01-04	72.8145		2021-01-08	69.9377		2021-01-10	75.9365		2021-01-08	71.2156		2021-01-07	69.0558		2021-01-06	83.6553		2021-01-05	82.7648		2020-12-31	78.9476		2021-01-03	78.1605		2021-01-09	77.7298		2021-01-04	67.7734		2021-01-08	70.5038		2021-02-14	67.113		2021-02-19	77.0557		2021-02-14	60.6873		2021-02-17	69.5493		2021-02-13	80.8883		2021-02-09	83.0345		2021-02-15	82.6653		2021-02-15	80.6199		2021-02-11	84.0505		2021-02-15	78.3792		2021-02-17	65.1601		2021-02-17	78.7709		2021-02-12	77.4639		2021-02-15	85.2033		2021-02-16	73.1602		2021-02-18	53.0489		2021-02-20	69.2296		2021-02-17	76.8576		2021-02-17	75.6312		2021-02-16	81.508		2021-02-13	84.4165		2021-02-21	80.4864		2021-02-15	72.0217		2021-02-10	75.3456		2021-02-16	52.8755
	2021-02-12	69.834		2021-02-28	65.5622					2020-12-30	76.2443					2021-02-14	78.0343					2021-01-05	81.8327		2020-12-26	71.0676		2021-01-10	67.0704		2021-01-03	79.0566		2021-01-08	60.619		2020-12-31	77.9725		2021-01-05	72.9677		2021-01-09	70.2067		2021-01-11	76.0135		2021-01-08	71.4079		2021-01-08	69.2106		2021-01-07	83.7695		2021-01-06	82.8413		2021-01-01	79.139		2021-01-04	78.1605		2021-01-09	77.8823		2021-01-05	67.7752		2021-01-09	70.7347		2021-02-16	67.002		2021-02-20	76.8046		2021-02-15	60.6881		2021-02-18	69.5493		2021-02-14	80.8858		2021-02-10	83.2016		2021-02-16	82.6932		2021-02-16	80.7027		2021-02-12	84.2171		2021-02-16	78.2968		2021-02-18	64.8821		2021-02-18	78.6324		2021-02-13	77.3531		2021-02-16	85.3417		2021-02-17	72.9378		2021-02-19	52.965		2021-02-21	68.9248		2021-02-18	76.7578		2021-02-18	75.6321		2021-02-17	81.508		2021-02-14	84.7766		2021-02-22	80.404		2021-02-16	71.6973		2021-02-11	75.3448		2021-02-17	52.7915
	2021-02-13	69.7562		2021-03-01	65.6498					2020-12-30	76.2695					2021-02-15	78.0343					2021-01-06	81.8318		2020-12-27	70.8855		2021-01-11	67.2224		2021-01-04	78.8651		2021-01-08	60.619		2021-01-01	77.8915		2021-01-06	73.1594		2021-01-09	70.3603		2021-01-12	76.0135		2021-01-09	71.523		2021-01-09	69.404		2021-01-08	83.8837		2021-01-07	82.9178		2021-01-02	79.215		2021-01-04	78.1605		2021-01-10	77.9963		2021-01-06	68.0456		2021-01-10	70.8887		2021-02-17	66.7523		2021-02-21	76.6644		2021-02-16	60.6889		2021-02-19	69.5215		2021-02-15	80.8833		2021-02-11	83.3964		2021-02-17	82.6932		2021-02-17	80.8132		2021-02-13	84.2449		2021-02-17	78.0205		2021-02-19	64.6042		2021-02-19	78.4384		2021-02-14	77.2977		2021-02-17	85.5079		2021-02-18	72.7154		2021-02-20	52.8256		2021-02-22	68.7315		2021-02-19	76.4084		2021-02-19	75.5778		2021-02-18	81.5911		2021-02-15	85.109		2021-02-23	80.4047		2021-02-17	71.3978		2021-02-12	75.3439		2021-02-18	52.6248
	2021-02-14	69.6895		2021-03-02	65.5564					2020-12-31	76.2695					2021-02-16	78.0343					2021-01-07	81.9852		2020-12-28	70.8491		2021-01-12	67.3744		2021-01-05	78.712		2021-01-09	60.619		2021-01-02	77.7834		2021-01-07	73.3896		2021-01-10	70.5525		2021-01-13	76.0135		2021-01-10	71.6768		2021-01-10	69.4814		2021-01-09	83.8827		2021-01-07	82.9943		2021-01-03	79.2525		2021-01-05	78.1605		2021-01-11	77.9948		2021-01-06	68.2776		2021-01-11	71.0042		2021-02-18	66.364		2021-02-22	76.4687		2021-02-17	60.4951		2021-02-20	69.2444		2021-02-16	80.8808		2021-02-12	83.6467		2021-02-18	82.6375		2021-02-18	80.8132		2021-02-14	84.3282		2021-02-18	77.8273		2021-02-20	64.3816		2021-02-20	78.2167		2021-02-15	77.1038		2021-02-18	85.7572		2021-02-19	72.5484		2021-02-21	52.714		2021-02-23	68.7332		2021-02-20	76.2087		2021-02-20	75.496		2021-02-19	81.6465		2021-02-16	85.386		2021-02-24	80.4054		2021-02-18	71.0983		2021-02-13	75.4812		2021-02-19	52.2928
	2021-02-15	69.5951		2021-03-03	65.5272					2021-01-01	76.325					2021-02-17	77.9908					2021-01-08	82.0615		2020-12-29	70.7398		2021-01-13	67.5264		2021-01-06	78.636		2021-01-10	60.7735		2021-01-03	77.7834		2021-01-07	73.6198		2021-01-11	70.7062		2021-01-14	76.0135		2021-01-11	71.8691		2021-01-11	69.7135		2021-01-10	83.8048		2021-01-08	83.0708		2021-01-04	79.5592		2021-01-06	78.2761		2021-01-12	78.0318		2021-01-07	68.4712		2021-01-12	71.1196		2021-02-19	65.9479		2021-02-23	76.2454		2021-02-18	60.4126		2021-02-21	69.0227		2021-02-17	80.8783		2021-02-13	83.8415		2021-02-19	82.4151		2021-02-19	80.7027		2021-02-15	84.3838		2021-02-19	77.828		2021-02-21	64.2699		2021-02-21	77.995		2021-02-16	76.9653		2021-02-19	86.0342		2021-02-20	72.2982		2021-02-22	52.5747		2021-02-24	68.7348		2021-02-21	75.9841		2021-02-21	75.249		2021-02-20	81.6188		2021-02-17	85.4414		2021-02-25	80.323		2021-02-19	70.8238		2021-02-14	75.6185		2021-02-20	51.8505
	2021-02-16	69.5339		2021-03-04	65.5272					2021-01-02	76.325					2021-02-18	78.0343					2021-01-09	82.1378		2020-12-30	70.7398		2021-01-13	67.6784		2021-01-07	78.56		2021-01-11	60.7735		2021-01-03	77.7564		2021-01-08	73.85		2021-01-12	70.8598		2021-01-15	76.0135		2021-01-12	72.1773		2021-01-12	69.8296		2021-01-10	83.7268		2021-01-09	83.1473		2021-01-04	79.789		2021-01-07	78.3146		2021-01-13	78.1458		2021-01-08	68.7416		2021-01-13	71.1581		2021-02-20	65.4763		2021-02-24	76.0497		2021-02-19	60.2188		2021-02-22	68.7179		2021-02-18	80.8758		2021-02-14	83.9531		2021-02-20	82.2483		2021-02-20	80.6199		2021-02-16	84.3838		2021-02-20	77.6902		2021-02-22	64.2691		2021-02-22	77.6624		2021-02-17	76.8545		2021-02-20	86.0342		2021-02-21	72.1035		2021-02-23	52.3522		2021-02-25	68.9037		2021-02-22	75.9841		2021-02-22	75.0294		2021-02-21	81.4803		2021-02-18	85.6353		2021-02-26	80.2684		2021-02-20	70.4494		2021-02-15	75.6177		2021-02-21	51.6287
	2021-02-17	69.5117		2021-03-05	65.5272					2021-01-03	76.325					2021-02-19	77.9473					2021-01-09	82.2912		2020-12-31	70.7398		2021-01-14	67.8304		2021-01-08	78.5226		2021-01-12	60.928		2021-01-04	77.7834		2021-01-09	74.2342		2021-01-13	70.8598		2021-01-15	76.0135		2021-01-13	72.4855		2021-01-13	70.0231		2021-01-11	83.6489		2021-01-10	83.2238		2021-01-05	80.0958		2021-01-08	78.4687		2021-01-14	78.1443		2021-01-09	68.9736		2021-01-14	71.2736		2021-02-21	65.0047		2021-02-25	75.8541		2021-02-20	60.1362		2021-02-23	68.4408		2021-02-19	80.8733		2021-02-15	84.1757		2021-02-21	82.137		2021-02-21	80.4265		2021-02-17	84.3838		2021-02-21	77.5801		2021-02-23	64.102		2021-02-23	77.413		2021-02-18	76.7437		2021-02-21	86.0342		2021-02-23	71.8811		2021-02-24	52.0744		2021-02-26	69.1003		2021-02-23	75.9841		2021-02-23	74.7824		2021-02-22	81.2033		2021-02-19	85.5799		2021-02-27	80.1583		2021-02-21	70.1499		2021-02-16	75.6168		2021-02-22	51.2967
	2021-02-18	69.4506		2021-03-06	65.5097					2021-01-04	76.3754					2021-02-20	77.8602					2021-01-10	82.4446		2020-12-31	70.7398		2021-01-15	67.8668		2021-01-09	78.6392		2021-01-13	61.0438		2021-01-05	77.7834		2021-01-10	74.4259		2021-01-14	70.8598		2021-01-16	76.0135		2021-01-14	72.7937		2021-01-14	70.2165		2021-01-12	83.571		2021-01-11	83.223		2021-01-06	80.2871		2021-01-09	78.4687		2021-01-15	78.1429		2021-01-10	69.244		2021-01-15	71.3506		2021-02-22	64.5608		2021-02-26	75.7693		2021-02-21	60.137		2021-02-24	68.2191		2021-02-20	80.8154		2021-02-16	84.2596		2021-02-22	81.9702		2021-02-22	80.2608		2021-02-18	84.3282		2021-02-22	77.5531		2021-02-24	63.9903		2021-02-24	77.1359		2021-02-19	76.5775		2021-02-22	86.0342		2021-02-24	71.714		2021-02-25	51.7135		2021-02-27	69.3528		2021-02-24	75.9841		2021-02-24	74.4803		2021-02-23	80.8986		2021-02-20	85.4137		2021-02-28	80.1867		2021-02-22	69.8504		2021-02-17	75.616		2021-02-23	50.8269
	2021-02-19	69.3172		2021-03-07	65.3405					2021-01-05	76.5772					2021-02-21	77.7731					2021-01-11	82.4438		2021-01-01	70.7398		2021-01-16	67.9802		2021-01-10	78.7944		2021-01-14	61.1211		2021-01-06	77.7834		2021-01-11	74.6176		2021-01-15	70.8598		2021-01-17	75.9365		2021-01-15	73.0633		2021-01-14	70.3713		2021-01-13	83.57		2021-01-12	83.2223		2021-01-07	80.3631		2021-01-10	78.6227		2021-01-16	78.2953		2021-01-11	69.4377		2021-01-15	71.4276		2021-02-23	64.3389		2021-02-27	75.6845		2021-02-22	60.1378		2021-02-25	68.0251		2021-02-21	80.7298		2021-02-17	84.2602		2021-02-23	81.859		2021-02-23	80.1227		2021-02-19	84.2449		2021-02-23	77.5261		2021-02-25	63.9895		2021-02-25	76.8865		2021-02-20	76.439		2021-02-23	86.0342		2021-02-25	71.4639		2021-02-26	51.3249		2021-02-28	69.5773		2021-02-25	75.8593		2021-02-25	74.2332		2021-02-24	80.677		2021-02-21	85.386		2021-03-01	80.4919		2021-02-23	69.6258		2021-02-18	75.6152		2021-02-24	50.3295
	2021-02-20	69.1449		2021-03-08	65.2296					2021-01-06	76.6579					2021-02-22	77.6861					2021-01-12	82.4429		2021-01-02	70.7398		2021-01-17	68.1322		2021-01-11	78.834		2021-01-15	61.2369		2021-01-07	77.8915		2021-01-12	74.6169		2021-01-16	70.8598		2021-01-18	75.8595		2021-01-16	73.4102		2021-01-15	70.526		2021-01-14	83.5689		2021-01-13	83.2215		2021-01-08	80.5545		2021-01-11	78.7383		2021-01-17	78.2939		2021-01-12	69.6313		2021-01-16	71.4276		2021-02-24	64.0615		2021-02-28	75.5165		2021-02-23	60.1387		2021-02-26	67.7756		2021-02-22	80.6719		2021-02-18	84.3996		2021-02-24	81.859		2021-02-24	79.9294		2021-02-20	84.2449		2021-02-24	77.3329		2021-02-26	63.8501		2021-02-26	76.6925		2021-02-21	76.1897		2021-02-24	86.0342		2021-02-26	71.1584		2021-02-27	51.0747		2021-03-01	69.579		2021-02-26	75.8343		2021-02-26	73.9311		2021-02-25	80.4277		2021-02-22	85.3029		2021-03-02	80.548		2021-02-24	69.6008		2021-02-19	75.6144		2021-02-25	49.9424
	2021-02-21	68.8948		2021-03-09	65.0428					2021-01-07	76.6932					2021-02-23	77.5555					2021-01-13	82.5191		2021-01-03	70.7398		2021-01-18	68.2071		2021-01-11	79.0277		2021-01-16	61.3528		2021-01-08	77.9185		2021-01-13	74.7316		2021-01-17	70.7062		2021-01-19	75.821		2021-01-17	73.5253		2021-01-16	70.526		2021-01-15	83.5678		2021-01-14	83.2208		2021-01-09	80.8227		2021-01-12	78.8538		2021-01-18	78.2924		2021-01-13	69.825		2021-01-17	71.5815		2021-02-25	63.8118		2021-03-01	75.21		2021-02-24	60.1395		2021-02-27	67.4985		2021-02-23	80.5862		2021-02-19	84.4003		2021-02-25	81.7756		2021-02-25	79.8465		2021-02-21	84.2449		2021-02-25	77.1674		2021-02-27	63.7384		2021-02-27	76.4708		2021-02-22	76.0512		2021-02-25	86.0342		2021-02-27	70.8252		2021-02-28	51.0185		2021-03-02	69.5807		2021-02-27	75.7345		2021-02-27	73.6565		2021-02-26	80.1508		2021-02-23	85.1644		2021-03-03	80.4933		2021-02-25	69.6008		2021-02-20	75.6135		2021-02-26	49.5277
	2021-02-22	68.7114		2021-03-10	64.8269					2021-01-07	76.7588					2021-02-24	77.512					2021-01-14	82.5568		2021-01-04	70.8855		2021-01-19	68.2821		2021-01-12	79.1058		2021-01-16	61.3914		2021-01-09	77.9995		2021-01-14	74.7693		2021-01-18	70.7062		2021-01-20	75.7056		2021-01-17	73.7176		2021-01-17	70.6808		2021-01-16	83.4515		2021-01-15	83.2201		2021-01-10	80.8988		2021-01-13	79.0464		2021-01-18	78.2909		2021-01-14	69.9802		2021-01-18	71.5815		2021-02-26	63.5621		2021-03-02	74.8481		2021-02-25	59.9457		2021-02-28	67.166		2021-02-24	80.5837		2021-02-20	84.29		2021-02-26	81.5809		2021-02-26	79.5703		2021-02-22	84.1338		2021-02-26	77.0019		2021-02-28	63.7099		2021-02-28	76.2768		2021-02-23	76.162		2021-02-26	86.0342		2021-02-28	70.4919		2021-03-01	50.7684		2021-03-03	69.5823		2021-02-28	75.7095		2021-02-28	73.437		2021-02-27	79.8738		2021-02-24	84.7489		2021-03-04	80.4109		2021-02-26	69.5509		2021-02-21	75.5298		2021-02-27	49.0303
	2021-02-23	68.5725		2021-03-11	64.5293					2021-01-08	76.8244					2021-02-25	77.512					2021-01-15	82.7489		2021-01-05	70.9219		2021-01-20	68.3955		2021-01-13	79.2995		2021-01-17	61.3914		2021-01-10	78.0806		2021-01-15	74.9226		2021-01-18	70.7062		2021-01-21	75.7056		2021-01-18	73.9486		2021-01-18	70.6808		2021-01-17	83.412		2021-01-16	83.2193		2021-01-11	80.8979		2021-01-13	79.1619		2021-01-19	78.2894		2021-01-15	70.1355		2021-01-19	71.697		2021-02-27	63.146		2021-03-03	74.597		2021-02-26	59.6963		2021-03-01	66.778		2021-02-25	80.4704		2021-02-21	84.0133		2021-02-27	81.5809		2021-02-27	79.5427		2021-02-23	84.106		2021-02-27	76.8641		2021-03-01	63.709		2021-03-01	76.1936		2021-02-24	76.2728		2021-02-27	85.7572		2021-03-01	70.2141		2021-03-02	50.7121		2021-03-04	69.4447		2021-03-01	75.6097		2021-03-01	73.1624		2021-02-28	79.5137		2021-02-25	84.4996		2021-03-05	80.2455		2021-02-27	69.476		2021-02-23	75.2252		2021-02-28	48.5881
	2021-02-24	68.3836		2021-03-12	64.2433					2021-01-09	76.8244					2021-02-26	77.3814					2021-01-16	82.7865		2021-01-06	71.2497		2021-01-21	68.4319		2021-01-14	79.4162		2021-01-18	61.2755		2021-01-11	78.1886		2021-01-16	75.0758		2021-01-19	70.7062		2021-01-22	75.7825		2021-01-19	73.7934		2021-01-19	70.6808		2021-01-18	83.4109		2021-01-16	83.2186		2021-01-12	81.0123		2021-01-14	79.393		2021-01-20	78.2879		2021-01-15	70.2525		2021-01-20	71.7355		2021-02-28	62.8409		2021-03-04	74.4291		2021-02-27	59.5025		2021-03-02	66.5563		2021-02-26	80.4402		2021-02-22	83.7089		2021-02-28	81.5253		2021-02-28	79.2941		2021-02-24	83.9116		2021-02-28	76.671		2021-03-02	63.7082		2021-03-02	76.0274		2021-02-25	76.4113		2021-02-28	85.4802		2021-03-02	69.9917		2021-03-03	50.462		2021-03-05	69.4461		2021-03-02	75.4849		2021-03-02	72.998		2021-03-01	79.1813		2021-02-26	84.2503		2021-03-06	79.9417		2021-02-28	69.3512		2021-02-24	74.9482		2021-03-01	48.3387
	2021-02-25	68.1224		2021-03-13	64.0508					2021-01-10	76.8446					2021-02-27	77.2073					2021-01-17	82.8242		2021-01-06	71.7597		2021-01-22	68.5839		2021-01-15	79.6484		2021-01-19	61.2369		2021-01-12	78.2967		2021-01-16	75.075		2021-01-20	70.7062		2021-01-23	75.7056		2021-01-20	73.6382		2021-01-20	70.8355		2021-01-19	83.4099		2021-01-17	83.2178		2021-01-13	81.0883		2021-01-15	79.4316		2021-01-21	78.2865		2021-01-16	70.331		2021-01-21	71.8125		2021-03-01	62.6744		2021-03-05	74.3443		2021-02-28	59.4477		2021-03-03	66.3346		2021-02-27	80.3823		2021-02-23	83.5709		2021-03-01	81.4697		2021-03-01	79.2941		2021-02-25	83.8283		2021-03-01	76.5609		2021-03-03	63.7074		2021-03-03	75.9165		2021-02-26	76.5221		2021-03-01	85.0648		2021-03-03	69.8524		2021-03-04	50.4612		2021-03-06	69.0302		2021-03-03	75.4849		2021-03-03	72.8886		2021-03-02	78.8766		2021-02-27	84.0564		2021-03-07	79.8593		2021-03-01	69.2264		2021-02-25	74.7816		2021-03-02	48.172
	2021-02-26	67.8501								2021-01-11	76.8799					2021-02-28	76.9461					2021-01-18	82.9005		2021-01-07	71.9783		2021-01-22	68.5818		2021-01-16	79.8421		2021-01-20	61.2369		2021-01-12	78.4318		2021-01-17	75.2283		2021-01-21	70.7062		2021-01-24	75.7056		2021-01-21	73.6374		2021-01-21	70.9516		2021-01-19	83.4857		2021-01-18	83.2171		2021-01-13	81.2028		2021-01-16	79.5856		2021-01-22	78.285		2021-01-17	70.4096		2021-01-22	71.9279		2021-03-02	62.5357		2021-03-06	74.2872		2021-03-01	59.3095		2021-03-04	66.1683		2021-02-28	80.2966		2021-02-24	83.5439		2021-03-02	81.6087		2021-03-02	79.2388		2021-02-26	83.8005		2021-03-02	76.4508		2021-03-04	63.7065		2021-03-04	75.8611		2021-02-27	76.5221		2021-03-02	84.5939		2021-03-04	69.5745		2021-03-05	50.3218		2021-03-07	68.7254		2021-03-04	75.2853		2021-03-04	72.8894		2021-03-03	78.7381		2021-02-28	84.1118		2021-03-08	79.8877		2021-03-02	69.0517		2021-02-26	74.7808		2021-03-03	48.0604
	2021-02-27	67.5777								2021-01-12	76.8799					2021-03-01	76.772					2021-01-18	82.9382		2021-01-08	72.124		2021-01-23	68.5796		2021-01-17	80.0744		2021-01-21	61.2369		2021-01-13	78.5398		2021-01-18	75.2275		2021-01-22	70.7062		2021-01-24	75.7056		2021-01-22	73.6367		2021-01-22	70.9903		2021-01-20	83.6383		2021-01-19	83.2163		2021-01-14	81.2019		2021-01-17	79.7012		2021-01-23	78.2835		2021-01-18	70.4882		2021-01-23	72.0434		2021-03-03	62.5635		2021-03-07	74.2024		2021-03-02	59.1991		2021-03-05	65.9743		2021-03-01	80.1556		2021-02-25	83.3782		2021-03-03	81.859		2021-03-03	79.4322		2021-02-27	83.6894		2021-03-03	76.4515		2021-03-05	63.7057		2021-03-06	75.8611		2021-02-28	76.5775		2021-03-03	84.1508		2021-03-05	69.4075		2021-03-06	50.2379		2021-03-08	68.2535		2021-03-05	75.0357		2021-03-05	72.7526		2021-03-04	78.7381		2021-03-01	84.001		2021-03-09	79.8884		2021-03-03	69.0517		2021-02-27	74.78		2021-03-04	47.9213
	2021-02-28	67.261								2021-01-13	76.8799					2021-03-02	76.5978					2021-01-19	83.0531		2021-01-09	72.3061		2021-01-24	68.5775		2021-01-18	80.3066		2021-01-22	61.2369		2021-01-14	78.6479		2021-01-19	75.2268		2021-01-23	70.7062		2021-01-25	75.7825		2021-01-23	73.5587		2021-01-23	70.8355		2021-01-21	83.7909		2021-01-20	83.2156		2021-01-15	81.201		2021-01-18	79.7012		2021-01-24	78.282		2021-01-19	70.5667		2021-01-24	72.0434		2021-03-04	62.5635		2021-03-08	74.1453		2021-03-03	58.9497		2021-03-06	65.8358		2021-03-02	80.1254		2021-02-26	83.2679		2021-03-04	82.137					2021-02-28	83.6894		2021-03-04	76.1752		2021-03-06	63.7049		2021-03-07	75.8611		2021-03-01	76.6329		2021-03-04	83.6799		2021-03-06	69.2959		2021-03-07	50.1817		2021-03-09	68.1994		2021-03-06	74.7362		2021-03-06	72.6157		2021-03-05	78.9597		2021-03-02	83.8902		2021-03-10	79.8614		2021-03-04	68.9769		2021-02-28	74.7791		2021-03-05	47.8372
	2021-03-01	67.0109								2021-01-14	76.9202					2021-03-03	76.4672					2021-01-20	83.0522		2021-01-10	72.4882		2021-01-25	68.5754		2021-01-19	80.4233		2021-01-23	61.2369		2021-01-15	78.7559		2021-01-20	75.1876		2021-01-24	70.7062		2021-01-26	75.8595		2021-01-24	73.3648		2021-01-23	70.8355		2021-01-22	83.9051		2021-01-21	83.2149		2021-01-16	81.2001		2021-01-19	79.7012		2021-01-25	78.2806		2021-01-20	70.5686		2021-01-24	72.1974		2021-03-05	62.397		2021-03-09	74.1436		2021-03-04	58.5335		2021-03-07	65.6972		2021-03-03	80.0398		2021-02-27	82.8804		2021-03-05	82.3039					2021-03-01	83.5783		2021-03-05	75.982		2021-03-07	63.704		2021-03-08	75.7225		2021-03-02	76.6606		2021-03-05	83.3198		2021-03-07	69.0734		2021-03-08	50.4024		2021-03-10	68.034		2021-03-07	74.4616		2021-03-07	72.5614		2021-03-06	78.8766		2021-03-03	83.7517		2021-03-11	79.7236		2021-03-05	68.9269		2021-03-01	74.7783		2021-03-06	47.891
	2021-03-02	66.6441								2021-01-15	76.9354					2021-03-04	76.3367					2021-01-21	83.0513		2021-01-11	72.7432		2021-01-26	68.5732		2021-01-20	80.5785		2021-01-24	61.2369		2021-01-16	78.864		2021-01-21	75.2253		2021-01-25	70.6293		2021-01-27	75.8595		2021-01-25	73.2869		2021-01-24	70.8355		2021-01-23	84.0578		2021-01-22	83.33		2021-01-17	81.3915		2021-01-20	79.7012		2021-01-26	78.2791		2021-01-21	70.5704		2021-01-25	72.3128		2021-03-06	62.2306		2021-03-10	74.0499		2021-03-05	58.0894		2021-03-08	65.5309		2021-03-04	80.1481		2021-02-28	82.8256		2021-03-06	82.4151					2021-03-02	83.4394		2021-03-07	75.8996		2021-03-08	63.7032		2021-03-09	75.7225		2021-03-03	76.6606		2021-03-06	83.0152		2021-03-08	68.9895		2021-03-09	50.734		2021-03-11	67.6735		2021-03-08	74.2121		2021-03-08	72.3694		2021-03-08	78.655		2021-03-04	83.6409		2021-03-12	79.669		2021-03-06	68.9269		2021-03-02	74.7775		2021-03-07	47.8896
	2021-03-03	66.4163								2021-01-15	76.9354					2021-03-05	76.1625					2021-01-22	83.0504		2021-01-12	72.8525		2021-01-27	68.6867		2021-01-20	80.8492		2021-01-25	61.1597		2021-01-17	78.945		2021-01-22	75.2246		2021-01-26	70.5525		2021-01-28	75.9365		2021-01-26	73.093		2021-01-25	70.7195		2021-01-24	84.172		2021-01-23	83.4451		2021-01-18	81.3137		2021-01-21	79.7012		2021-01-27	78.2776		2021-01-22	70.5723		2021-01-26	72.3513		2021-03-07	62.0919					2021-03-06	57.701		2021-03-09	65.4755		2021-03-05	80.1456		2021-03-01	82.8818		2021-03-07	82.4151					2021-03-03	83.4117		2021-03-08	75.9003		2021-03-09	63.7025		2021-03-10	75.7225		2021-03-04	76.6606		2021-03-07	82.7382		2021-03-09	69.0441		2021-03-10	50.7333		2021-03-12	67.2985		2021-03-09	74.0124		2021-03-09	72.3427		2021-03-09	78.4057		2021-03-05	83.5024		2021-03-13	79.4827					2021-03-03	74.7766		2021-03-08	47.7504
	2021-03-04	67.695								2021-01-16	76.9354					2021-03-06	76.0755					2021-01-23	82.8952		2021-01-12	73.071		2021-01-28	68.7231		2021-01-21	81.0429		2021-01-25	61.0825		2021-01-18	79.0531		2021-01-23	75.1853		2021-01-27	70.4756		2021-01-29	76.0135		2021-01-26	73.015		2021-01-26	70.6421		2021-01-25	84.2093		2021-01-24	83.5216		2021-01-19	81.1975		2021-01-22	79.7012		2021-01-27	78.2761		2021-01-23	70.7659		2021-01-27	72.3513		2021-03-08	61.9809					2021-03-07	57.2291		2021-03-10	65.5309		2021-03-07	80.06		2021-03-02	82.9102		2021-03-08	82.4151					2021-03-04	83.4117		2021-03-08	75.7622					2021-03-11	75.7225		2021-03-05	76.6606		2021-03-08	82.3781		2021-03-10	69.2925								2021-03-10	73.8876		2021-03-10	72.2334		2021-03-10	78.3226		2021-03-06	83.447								2021-03-04	74.7758		2021-03-09	47.8042
	2021-03-06	67.3404								2021-01-17	76.9354					2021-03-07	75.8143					2021-01-24	82.7785		2021-01-13	73.071		2021-01-29	68.798		2021-01-22	81.1211		2021-01-26	61.1211		2021-01-19	79.1342		2021-01-24	75.0691		2021-01-27	70.3988		2021-01-30	76.0905		2021-01-27	73.0143		2021-01-27	70.526		2021-01-26	84.3619		2021-01-25	83.5208		2021-01-20	81.312		2021-01-22	79.7012		2021-01-28	78.3131		2021-01-24	70.9212		2021-01-28	72.2743		2021-03-09	61.9254					2021-03-08	56.9241		2021-03-11	65.5309		2021-03-08	79.9467		2021-03-03	82.8831								2021-03-05	83.3839								2021-03-12	75.7225		2021-03-06	76.6052		2021-03-09	82.1566		2021-03-10	69.1072								2021-03-11	73.8626		2021-03-11	72.1791		2021-03-10	78.3226		2021-03-07	83.2808								2021-03-05	74.775		2021-03-10	48.0234
	2021-03-08	66.9858								2021-01-18	76.9354					2021-03-08	75.7708					2021-01-25	82.6619		2021-01-14	73.2167		2021-01-30	68.8729		2021-01-23	81.2762		2021-01-27	61.2369		2021-01-20	79.2422		2021-01-25	75.0684		2021-01-28	70.3988		2021-01-31	76.1674		2021-01-28	72.8977		2021-01-28	70.526		2021-01-27	84.4761		2021-01-25	83.5201		2021-01-21	81.4649		2021-01-23	79.7012		2021-01-29	78.4271		2021-01-24	71.0381		2021-01-29	72.1589		2021-03-10	61.8422					2021-03-09	56.5634					2021-03-09	79.861		2021-03-04	82.7729								2021-03-06	83.2728								2021-03-12	75.6301		2021-03-07	76.4944		2021-03-10	82.1566																				2021-03-08	83.17								2021-03-06	74.7742
	2021-03-10	66.633								2021-01-19	76.9354					2021-03-09	75.7272					2021-01-26	82.5067		2021-01-15	73.2167		2021-01-31	69.0249		2021-01-24	81.4314		2021-01-28	61.3914		2021-01-21	79.3503		2021-01-25	74.9522		2021-01-29	70.3988		2021-02-01	76.2059		2021-01-29	72.8583		2021-01-29	70.4099		2021-01-28	84.4751		2021-01-26	83.5194		2021-01-22	81.5793		2021-01-24	79.5856		2021-01-30	78.4257		2021-01-25	71.04		2021-01-30	72.0434		2021-03-11	61.759					2021-03-10	56.1194					2021-03-10	79.6923		2021-03-05	82.7458								2021-03-07	83.2172											2021-03-08	76.3836		2021-03-11	82.1566																				2021-03-09	83.17								2021-03-07	74.7733
	2021-03-11	66.9053								2021-01-20	76.9555					2021-03-10	75.7708					2021-01-27	82.3901		2021-01-16	73.2896		2021-01-31	69.0228		2021-01-25	81.5481		2021-01-29	61.5459		2021-01-21	79.4583		2021-01-26	74.9129		2021-01-30	70.3988		2021-02-02	76.1674		2021-01-30	72.8576		2021-01-30	70.3326		2021-01-28	84.5893		2021-01-27	83.5186		2021-01-22	81.6553		2021-01-25	79.4316		2021-01-31	78.4242		2021-01-26	71.0418		2021-01-31	72.0434								2021-03-11	55.8144					2021-03-11	79.4404		2021-03-06	82.7465								2021-03-08	83.0506											2021-03-09	76.2174		2021-03-12	82.1566																				2021-03-10	82.9392								2021-03-08	74.7725
	2021-03-12	67.072								2021-01-21	77.0161					2021-03-11	75.7708					2021-01-27	82.1963		2021-01-17	73.3624		2021-02-01	69.1363		2021-01-26	81.5877		2021-01-30	61.6617		2021-01-22	79.5664		2021-01-27	74.8737		2021-01-31	70.3219		2021-02-02	76.3214		2021-01-31	72.8569		2021-01-31	70.2165		2021-01-29	84.7035		2021-01-28	83.5179		2021-01-23	81.8082		2021-01-26	79.393		2021-02-01	78.4227		2021-01-27	71.0437		2021-02-01	72.0049														2021-03-11	79.3688		2021-03-07	82.6362								2021-03-09	82.995											2021-03-10	76.1066																																2021-03-09	74.5507
	2021-03-12	67.1498								2021-01-22	77.1018					2021-03-12	75.7708					2021-01-28	82.041		2021-01-18	73.3624		2021-02-02	69.1726		2021-01-27	81.6273		2021-01-31	61.739		2021-01-23	79.6204		2021-01-28	74.7575		2021-02-01	70.2451		2021-02-03	76.3214		2021-02-01	72.8561		2021-02-01	70.2165		2021-01-30	84.7793		2021-01-29	83.5171		2021-01-24	81.8074		2021-01-27	79.393		2021-02-02	78.5367		2021-01-28	70.8153		2021-02-01	72.0049																	2021-03-08	82.6092								2021-03-10	82.995											2021-03-11	76.1066																																2021-03-10	74.3842
										2021-01-23	77.1018					2021-03-13	75.6547					2021-01-29	81.8087		2021-01-18	73.3624		2021-02-03	69.2476		2021-01-28	81.7439		2021-02-01	61.8548		2021-01-24	79.7285		2021-01-29	74.7568		2021-02-02	70.0914		2021-02-04	76.4754		2021-02-02	72.9712		2021-02-01	70.2165		2021-01-31	84.7782		2021-01-30	83.5164		2021-01-25	81.8065		2021-01-28	79.393		2021-02-03	78.5737		2021-01-29	70.4719		2021-02-02	71.8894																	2021-03-09	82.6653																				2021-03-12	76.1066																																2021-03-10	74.2179
										2021-01-23	77.1775											2021-01-30	81.6149		2021-01-19	73.3624		2021-02-04	69.3225		2021-01-29	81.8221		2021-02-02	61.8548		2021-01-25	79.7825		2021-01-30	74.3711		2021-02-03	70.0914		2021-02-05	76.4754		2021-02-03	73.0091		2021-02-02	70.1778		2021-02-01	84.7003		2021-01-31	83.5157		2021-01-26	81.8056		2021-01-29	79.239		2021-02-04	78.7262		2021-01-30	70.3587		2021-02-03	71.8894																	2021-03-10	82.7492
										2021-01-24	77.2128											2021-01-31	81.4982		2021-01-20	73.3624		2021-02-05	69.513		2021-01-29	81.9002		2021-02-03	61.8935		2021-01-26	79.8365		2021-01-31	74.0625		2021-02-04	69.9761		2021-02-06	76.4754		2021-02-04	73.0084		2021-02-03	70.0617		2021-02-02	84.7761		2021-02-01	83.6308		2021-01-27	81.8047		2021-01-30	79.1234		2021-02-04	78.7247		2021-01-31	70.2838		2021-02-04	71.9664																	2021-03-11	82.7499
										2021-01-25	77.2834											2021-02-01	81.343		2021-01-21	73.3624		2021-02-06	69.6265		2021-01-30	81.9012		2021-02-03	61.8548		2021-01-27	79.8365		2021-02-01	73.9847		2021-02-05	69.9377		2021-02-07	76.4754		2021-02-04	73.0076		2021-02-04	70.0617		2021-02-03	84.775		2021-02-02	83.5142		2021-01-28	81.8038		2021-01-31	79.0849		2021-02-05	78.7232		2021-02-01	70.1706		2021-02-05	72.0434																	2021-03-12	82.7503
										2021-01-26	77.3238											2021-02-02	81.2649		2021-01-22	73.2532		2021-02-07	69.6243		2021-01-31	81.9023		2021-02-04	61.8935		2021-01-28	79.8365		2021-02-02	73.8685		2021-02-05	69.8608		2021-02-08	76.3599		2021-02-05	73.0841		2021-02-05	70.0617		2021-02-04	84.774		2021-02-03	83.6293		2021-01-29	81.8029		2021-01-31	79.0849		2021-02-06	78.8757		2021-02-02	70.019		2021-02-06	72.0434
										2021-01-27	77.2885											2021-02-03	81.3026		2021-01-23	73.2167		2021-02-08	69.6222		2021-02-01	81.9034		2021-02-05	61.8548		2021-01-29	79.8365		2021-02-03	73.9063		2021-02-06	69.7456		2021-02-09	76.3214		2021-02-06	73.1606		2021-02-06	70.2165		2021-02-05	84.7729		2021-02-03	83.6672		2021-01-30	81.802		2021-02-01	79.0849		2021-02-07	79.0282		2021-02-02	69.9441		2021-02-07	72.0434
										2021-01-28	77.2683											2021-02-04	81.3403		2021-01-23	73.2167		2021-02-09	69.6201		2021-02-02	81.9815		2021-02-06	61.8548		2021-01-30	79.7555		2021-02-03	73.9825		2021-02-07	69.6303		2021-02-10	76.2444		2021-02-07	73.044		2021-02-07	70.2165		2021-02-06	84.8102		2021-02-04	83.7823		2021-01-31	81.6858		2021-02-02	79.0849		2021-02-08	79.0267		2021-02-03	69.8308		2021-02-08	72.0434
										2021-01-29	77.2683											2021-02-05	81.3394		2021-01-24	73.2167		2021-02-09	69.5794		2021-02-03	82.0596		2021-02-07	61.8548		2021-01-30	79.7285		2021-02-04	74.0203		2021-02-08	69.4382		2021-02-11	76.1289		2021-02-08	73.0046		2021-02-08	70.2939		2021-02-06	84.9245		2021-02-05	83.8202		2021-01-31	81.5311		2021-02-03	79.0849		2021-02-09	79.0252		2021-02-04	69.7176		2021-02-09	72.1974
										2021-01-30	77.2683											2021-02-05	81.3386		2021-01-25	73.1439		2021-02-10	69.4232		2021-02-04	82.1763		2021-02-08	61.7004		2021-01-31	79.7015		2021-02-05	74.135		2021-02-09	69.3229		2021-02-11	75.975		2021-02-09	73.0039		2021-02-09	70.3713		2021-02-07	85.0771		2021-02-06	84.0125		2021-02-01	81.4918		2021-02-04	79.1619		2021-02-10	79.1392		2021-02-05	69.6427		2021-02-10	72.3513
										2021-01-31	77.2683											2021-02-06	81.3377		2021-01-26	73.0346		2021-02-11	69.3055		2021-02-05	82.2544		2021-02-09	61.6617		2021-02-01	79.6204		2021-02-06	74.1727		2021-02-10	69.2077		2021-02-12	75.8595		2021-02-10	72.8487		2021-02-10	70.3713		2021-02-08	85.076		2021-02-07	84.1276		2021-02-02	81.4909		2021-02-05	79.2775		2021-02-11	79.1762		2021-02-06	69.5295		2021-02-10	72.3513
										2021-01-31	77.2683											2021-02-07	81.4139		2021-01-27	72.9253		2021-02-12	69.3033		2021-02-06	82.4096		2021-02-10	61.5459		2021-02-02	79.6204		2021-02-07	74.2875		2021-02-11	69.0924		2021-02-13	75.7056		2021-02-11	72.7321		2021-02-10	70.3326		2021-02-09	85.0749		2021-02-08	84.2814		2021-02-03	81.4131		2021-02-06	79.393		2021-02-12	79.0208		2021-02-07	69.3779		2021-02-11	72.3513
										2021-02-01	77.2683											2021-02-08	81.6445		2021-01-28	72.9253		2021-02-13	69.1471		2021-02-07	82.5262		2021-02-11	61.5459		2021-02-03	79.6204		2021-02-08	74.3637		2021-02-12	69.0155		2021-02-14	75.5901		2021-02-12	72.6155		2021-02-11	70.2165		2021-02-10	85.2276		2021-02-09	84.4351		2021-02-04	81.3738		2021-02-07	79.393		2021-02-13	78.8654		2021-02-08	69.2263		2021-02-12	72.2743
										2021-02-02	77.2683											2021-02-09	81.8751		2021-01-29	72.9253		2021-02-14	69.0679		2021-02-07	82.5273		2021-02-12	61.43		2021-02-04	79.6204		2021-02-09	74.4399		2021-02-13	68.9387		2021-02-15	75.4361		2021-02-13	72.4989		2021-02-12	70.1391		2021-02-11	85.2649		2021-02-10	84.5116		2021-02-05	81.4882		2021-02-08	79.393		2021-02-13	78.7484		2021-02-09	69.0747		2021-02-13	72.0819
										2021-02-03	77.3137											2021-02-10	82.1057		2021-01-29	72.9253		2021-02-15	68.9116		2021-02-08	82.4128		2021-02-12	61.3914		2021-02-05	79.6204		2021-02-10	74.5932		2021-02-14	68.8234		2021-02-16	75.3207		2021-02-13	72.3823		2021-02-13	69.9457		2021-02-12	85.3791		2021-02-11	84.5881		2021-02-06	81.4874		2021-02-09	79.4316		2021-02-14	78.5545		2021-02-10	68.9998		2021-02-14	71.9664
										2021-02-04	77.3238											2021-02-11	82.2592		2021-01-30	72.7796		2021-02-16	68.7939		2021-02-09	82.3753		2021-02-13	61.2755		2021-02-06	79.6204		2021-02-11	74.7464		2021-02-14	68.7082		2021-02-17	75.1667		2021-02-14	72.1884		2021-02-14	69.907		2021-02-13	85.4549		2021-02-12	84.7418		2021-02-07	81.4865		2021-02-09	79.5856		2021-02-15	78.3606		2021-02-11	68.9633		2021-02-15	71.697
										2021-02-05	77.3843											2021-02-12	82.4126		2021-01-31	72.9253		2021-02-17	68.6762		2021-02-10	82.2223		2021-02-14	61.2369		2021-02-07	79.6204		2021-02-12	74.8226		2021-02-15	68.7082		2021-02-18	75.0512		2021-02-15	71.9946		2021-02-15	69.6362		2021-02-14	85.5307		2021-02-12	84.7411		2021-02-08	81.4856		2021-02-10	79.7012		2021-02-16	78.2436		2021-02-11	68.85		2021-02-16	71.4661
										2021-02-06	77.6517											2021-02-13	82.4117		2021-02-01	73.071		2021-02-18	68.597		2021-02-11	82.1848		2021-02-15	61.0825		2021-02-08	79.6745		2021-02-12	74.8989		2021-02-16	68.5929		2021-02-19	74.9358		2021-02-16	71.7235		2021-02-16	69.4427		2021-02-15	85.6065		2021-02-13	84.7789		2021-02-09	81.4847		2021-02-11	79.7012		2021-02-17	78.2036		2021-02-12	68.7751		2021-02-17	71.1966
										2021-02-07	77.803											2021-02-14	82.4108		2021-02-02	73.071		2021-02-18	68.3637		2021-02-12	82.0703		2021-02-16	60.9666		2021-02-08	79.7285		2021-02-13	74.8981		2021-02-17	68.5545		2021-02-20	74.7818		2021-02-17	71.4911		2021-02-17	69.2493		2021-02-15	85.6054		2021-02-14	84.8941		2021-02-09	81.5992		2021-02-12	79.7012		2021-02-18	78.0867		2021-02-13	68.7003		2021-02-18	70.9272
										2021-02-08	77.9896											2021-02-14	82.4485		2021-02-03	73.071		2021-02-19	68.2845		2021-02-13	81.8402		2021-02-17	60.7735		2021-02-09	79.8365		2021-02-14	74.6664		2021-02-18	68.5545		2021-02-20	74.7818		2021-02-18	71.22		2021-02-18	69.0945		2021-02-16	85.5275		2021-02-15	84.8933		2021-02-10	81.7521		2021-02-13	79.7012		2021-02-19	78.0082		2021-02-14	68.5487		2021-02-19	70.6193
										2021-02-08	78.1561											2021-02-15	82.5634		2021-02-04	73.2167		2021-02-20	68.0127		2021-02-14	81.6101		2021-02-18	60.6576		2021-02-10	79.8365		2021-02-15	74.2808		2021-02-19	68.5545		2021-02-21	74.7818		2021-02-19	70.9875		2021-02-19	68.9011		2021-02-17	85.5264		2021-02-16	84.8926		2021-02-11	81.8665		2021-02-14	79.7012		2021-02-20	77.9298		2021-02-15	68.4738		2021-02-19	70.3499
										2021-02-09	78.2267											2021-02-16	82.5625		2021-02-04	73.2167		2021-02-21	67.8179		2021-02-15	81.3414		2021-02-19	60.5032		2021-02-11	79.8636		2021-02-16	74.0876		2021-02-20	68.5545		2021-02-22	74.7818		2021-02-20	70.7551		2021-02-19	68.7463		2021-02-18	85.5254		2021-02-17	84.8918		2021-02-12	82.0194		2021-02-15	79.7012		2021-02-21	77.6974		2021-02-16	68.3222		2021-02-20	70.0419
										2021-02-10	78.3226											2021-02-17	82.5616		2021-02-05	73.2167		2021-02-22	67.6231		2021-02-16	81.0728		2021-02-20	60.3101		2021-02-12	79.8636		2021-02-17	73.8944		2021-02-21	68.4392		2021-02-23	74.7818		2021-02-21	70.484		2021-02-20	68.5916		2021-02-19	85.5243		2021-02-18	84.8911		2021-02-13	82.0955		2021-02-16	79.5856		2021-02-22	77.5034		2021-02-17	68.2857		2021-02-21	69.7725
										2021-02-11	78.3377											2021-02-18	82.4836		2021-02-06	73.2167		2021-02-23	67.4284		2021-02-16	80.8812		2021-02-21	60.0784		2021-02-13	79.8365		2021-02-18	73.7397		2021-02-22	68.4008		2021-02-24	74.7433		2021-02-22	70.2902		2021-02-21	68.5142		2021-02-20	85.5233		2021-02-19	84.8517		2021-02-14	82.2484		2021-02-17	79.393		2021-02-22	77.0786		2021-02-18	68.1724		2021-02-22	69.5801
										2021-02-12	78.378											2021-02-19	82.4055		2021-02-07	73.2167		2021-02-24	67.3106		2021-02-17	80.7282		2021-02-21	59.7694		2021-02-14	79.8365		2021-02-19	73.5465		2021-02-22	68.2855		2021-02-25	74.7818		2021-02-22	70.0577		2021-02-22	68.5142		2021-02-21	85.4838		2021-02-20	84.7351		2021-02-15	82.2475		2021-02-18	79.393		2021-02-23	77.0001		2021-02-19	68.3277		2021-02-23	69.4261
										2021-02-13	78.378											2021-02-20	82.2503		2021-02-08	73.2167		2021-02-25	67.1544		2021-02-18	80.6522		2021-02-22	59.5763		2021-02-15	79.7555		2021-02-20	73.4688		2021-02-23	68.2087		2021-02-26	74.6663		2021-02-23	69.7866		2021-02-23	68.5142		2021-02-22	85.3674		2021-02-21	84.7344		2021-02-16	82.2466		2021-02-18	79.2005		2021-02-24	76.9986		2021-02-20	68.3295		2021-02-24	69.3491
										2021-02-14	78.2519											2021-02-21	82.1337		2021-02-09	73.2167		2021-02-26	66.9981		2021-02-19	80.5377		2021-02-23	59.3832		2021-02-16	79.6745		2021-02-21	73.2756		2021-02-24	68.0934		2021-02-27	74.6278		2021-02-24	69.5156		2021-02-24	68.5142		2021-02-23	85.3664		2021-02-21	84.7336		2021-02-17	82.2842		2021-02-19	79.0849		2021-02-25	76.8432		2021-02-20	68.2163		2021-02-25	69.1952
										2021-02-15	78.0956											2021-02-22	82.0556		2021-02-10	73.2167		2021-02-27	66.7648		2021-02-20	80.5387		2021-02-24	59.1515		2021-02-17	79.6204		2021-02-21	72.9669		2021-02-25	68.055		2021-02-28	74.4739		2021-02-25	69.4376		2021-02-25	68.5142		2021-02-24	85.3269		2021-02-22	84.617		2021-02-18	82.3986		2021-02-20	79.0079		2021-02-26	76.6493		2021-02-21	68.1798		2021-02-26	69.0027
										2021-02-16	77.9947											2021-02-23	82.0547		2021-02-10	73.1439		2021-02-27	66.5701		2021-02-21	80.6554		2021-02-25	58.9198		2021-02-17	79.5664		2021-02-22	72.7353		2021-02-26	67.8628		2021-03-01	74.4739		2021-02-26	69.2824		2021-02-26	68.5142		2021-02-24	85.249		2021-02-23	84.5777		2021-02-18	82.3593		2021-02-21	78.8923		2021-02-27	76.4938		2021-02-22	68.1816		2021-02-27	68.8487
										2021-02-16	77.9442											2021-02-23	82.0924		2021-02-11	73.071		2021-02-28	66.4138		2021-02-22	80.772		2021-02-26	58.7267		2021-02-18	79.4313		2021-02-23	72.5806		2021-02-27	67.6323		2021-03-01	74.3199		2021-02-27	69.1271		2021-02-27	68.3594		2021-02-25	85.2095		2021-02-24	84.5769		2021-02-19	82.3584		2021-02-22	78.7768		2021-02-28	76.2614		2021-02-23	68.1835		2021-02-28	68.6948
										2021-02-17	77.8787											2021-02-24	82.0915		2021-02-12	73.071		2021-03-01	66.219		2021-02-23	80.9658		2021-02-27	58.5336		2021-02-19	79.2692		2021-02-24	72.4259		2021-02-28	67.3633		2021-03-02	74.3199		2021-02-28	68.9719		2021-02-28	68.166		2021-02-26	85.17		2021-02-25	84.5762		2021-02-20	82.2422		2021-02-23	78.6227		2021-03-01	76.1445		2021-02-24	68.1853		2021-02-28	68.5408
										2021-02-18	77.8131											2021-02-25	82.0906		2021-02-13	72.7796		2021-03-02	66.0628		2021-02-24	81.275		2021-02-28	58.3019		2021-02-20	79.1342		2021-02-25	72.3097		2021-03-01	67.0944		2021-03-03	74.166		2021-03-01	68.8167		2021-02-28	67.9339		2021-02-27	85.2074		2021-02-26	84.5755		2021-02-21	82.2413		2021-02-24	78.5457		2021-03-02	76.0275		2021-02-25	68.1872		2021-03-01	68.3099
										2021-02-19	77.6668											2021-02-26	82.0897		2021-02-14	72.6339		2021-03-03	65.9451		2021-02-25	81.5458		2021-03-01	58.0702		2021-02-21	78.9991		2021-02-26	72.2704		2021-03-02	66.7486		2021-03-04	74.0505		2021-03-02	68.816		2021-03-01	67.7791		2021-02-28	85.1679		2021-02-27	84.5747		2021-02-22	82.2404		2021-02-25	78.4687		2021-03-03	75.7951		2021-02-26	68.189		2021-03-02	68.1174
										2021-02-20	77.3994											2021-02-27	82.0888		2021-02-15	72.4882		2021-03-04	65.8274		2021-02-25	81.7395		2021-03-02	57.8384		2021-02-22	78.864		2021-02-27	72.2697		2021-03-03	66.4028		2021-03-05	73.935		2021-03-03	68.6607		2021-03-02	67.547		2021-03-01	85.09		2021-02-28	84.5354		2021-02-23	82.2395		2021-02-26	78.4687		2021-03-03	75.4857		2021-02-27	68.1908		2021-03-03	67.925
										2021-02-21	77.117											2021-02-28	82.1651		2021-02-15	72.4154		2021-03-05	65.7096		2021-02-26	81.9332		2021-03-02	57.684		2021-02-23	78.7559		2021-02-28	72.2689		2021-03-03	66.057		2021-03-06	73.858		2021-03-03	68.5828		2021-03-03	67.3922		2021-03-02	85.0505		2021-03-01	84.4188		2021-02-24	82.1233		2021-02-27	78.3146		2021-03-04	75.2918		2021-02-28	68.0392		2021-03-04	67.694
										2021-02-22	77.0917											2021-03-01	82.28		2021-02-16	72.2332		2021-03-06	65.5534		2021-02-27	82.0499		2021-03-03	57.6454		2021-02-24	78.6749		2021-03-01	72.2682		2021-03-04	65.6343		2021-03-07	73.7811		2021-03-04	68.5048		2021-03-04	67.1988		2021-03-03	85.0494		2021-03-02	84.3408		2021-02-25	82.0839		2021-02-27	78.4301		2021-03-05	75.1363		2021-03-01	67.8876		2021-03-05	67.4246
										2021-02-23	77.0463											2021-03-02	82.3948		2021-02-17	72.0875		2021-03-07	65.3971		2021-02-28	82.0895		2021-03-04	57.5295		2021-02-25	78.5938		2021-03-02	72.1135		2021-03-05	65.2501		2021-03-08	73.7041		2021-03-05	68.504		2021-03-05	67.0053		2021-03-04	84.9331		2021-03-02	84.2628		2021-02-26	82.0061		2021-02-28	78.4687		2021-03-06	75.0579		2021-03-01	67.6977		2021-03-06	67.1552
										2021-02-23	77.0463											2021-03-03	82.4711		2021-02-18	71.7961		2021-03-08	65.318		2021-03-01	81.9364		2021-03-05	57.4523		2021-02-26	78.4858		2021-03-03	72.1128		2021-03-06	64.9043		2021-03-09	73.7041		2021-03-06	68.5033		2021-03-06	66.7345		2021-03-05	84.8936		2021-03-03	84.1848		2021-02-27	81.8899		2021-03-01	78.4687		2021-03-07	74.864		2021-03-02	67.5844		2021-03-07	66.7703
										2021-02-24	77.0312											2021-03-04	82.5088		2021-02-19	71.7597					2021-03-02	81.9375		2021-03-06	57.375		2021-02-26	78.3777		2021-03-03	72.112		2021-03-07	64.5585		2021-03-09	73.7041		2021-03-07	68.5025		2021-03-07	66.5024		2021-03-05	84.7388		2021-03-04	84.1068		2021-02-27	81.7352		2021-03-02	78.3146		2021-03-08	74.67		2021-03-03	67.3177		2021-03-08	66.3854
										2021-02-25	77.1472											2021-03-04	82.3925		2021-02-20	71.5411					2021-03-03	81.9		2021-03-07	57.2205		2021-02-27	78.2697		2021-03-04	72.1113		2021-03-08	64.2511					2021-03-08	68.5018		2021-03-08	66.3476		2021-03-06	84.5456		2021-03-05	84.1061		2021-02-28	81.619		2021-03-03	78.3146		2021-03-09	74.4376		2021-03-04	67.0894		2021-03-09	66.0775
										2021-02-26	77.1018														2021-02-21	71.3954					2021-03-04	81.747		2021-03-08	57.2205		2021-02-28	78.1616		2021-03-05	71.9951		2021-03-09	64.0205					2021-03-09	68.5011		2021-03-09	66.1542		2021-03-07	84.4293		2021-03-06	84.1054		2021-03-01	81.5028		2021-03-04	78.3146		2021-03-10	74.2052		2021-03-05	66.8611		2021-03-09	65.7696
										2021-02-27	77.1018														2021-02-21	71.3226					2021-03-05	81.5939		2021-03-09	57.1047		2021-03-01	78.0265		2021-03-06	71.7249		2021-03-10	63.8284					2021-03-10	68.5003		2021-03-09	66.0381		2021-03-08	84.4282		2021-03-07	84.066		2021-03-02	81.3865		2021-03-05	78.2761		2021-03-11	74.2037		2021-03-06	66.6328		2021-03-10	65.4231
										2021-02-28	77.1018														2021-02-22	71.0676					2021-03-06	81.3253		2021-03-10	57.1433		2021-03-02	77.8915		2021-03-07	71.4932		2021-03-10	63.79					2021-03-11	68.654		2021-03-10	65.9349		2021-03-09	84.2735		2021-03-08	83.9495		2021-03-03	81.3087		2021-03-06	78.1605		2021-03-12	74.1253		2021-03-07	66.3661		2021-03-11	65.0767
										2021-03-01	77.0413														2021-02-23	70.9219					2021-03-06	80.9411		2021-03-11	57.2592		2021-03-03	77.7294		2021-03-08	71.4927								2021-03-11	68.8081					2021-03-10	84.2727					2021-03-04	81.1925		2021-03-07	78.1605		2021-03-12	73.9702		2021-03-08	66.0994		2021-03-12	64.9099
										2021-03-02	76.9606														2021-02-24	70.7762					2021-03-07	80.6725		2021-03-11	57.375		2021-03-04	77.5403																							2021-03-05	81.0763		2021-03-08	78.1605					2021-03-09	66.0245
										2021-03-03	76.8446														2021-02-25	70.7398					2021-03-08	80.5579		2021-03-12	57.375		2021-03-05	77.3782																							2021-03-06	80.9216		2021-03-08	78.045					2021-03-09	65.9108
										2021-03-03	76.7538														2021-02-26	70.7398					2021-03-09	80.559					2021-03-06	77.2431																							2021-03-07	80.8054		2021-03-09	78.0065
										2021-03-04	76.6529														2021-02-27	70.7034					2021-03-10	80.5601					2021-03-07	77.108																							2021-03-08	80.6891
										2021-03-05	76.4915														2021-02-27	70.5941											2021-03-07	76.9459																							2021-03-08	80.6113
										2021-03-06	76.3956														2021-02-28	70.5941											2021-03-08	76.8649																							2021-03-09	80.5335
										2021-03-07	76.2746														2021-03-01	70.5941											2021-03-09	76.7568																							2021-03-10	80.533
										2021-03-08	76.214														2021-03-02	70.5941											2021-03-10	76.7028
										2021-03-09	76.2039														2021-03-03	70.5941											2021-03-11	76.7028
										2021-03-10	76.1081														2021-03-04	70.4848
										2021-03-11	76.0476														2021-03-05	70.5577
										2021-03-11	75.8609														2021-03-05	70.5941
										2021-03-12	75.7701
